# Choroid plexus enlargement is associated with neuroinflammation and reduction of blood brain barrier permeability in depression

**DOI:** 10.1101/2021.09.30.21264226

**Authors:** Noha Althubaity, Julia Schubert, Daniel Martins, Tayyabah Yousaf, Maria A. Nettis, Valeria Mondelli, Carmine Pariante, Neil A. Harrison, Edward T. Bullmore, Danai Dima, Federico E. Turkheimer, Mattia Veronese, the NIMA Consortium

**Affiliations:** Department of Neuroimaging, Institute of Psychiatry, Psychology and Neuroscience, King’s College London, London, UK; Department of Radiological Sciences, College of Applied Medical Science, King Saud bin Abdulaziz University for Health Sciences, Riyadh, SA; Department of Psychological Medicine, Institute of Psychiatry, Psychology and Neuroscience, King’s College London, London, UK; Cardiff University Brain Research Imaging Centre (CUBRIC), Cardiff University, Cardiff, UK; Department of Neuroscience, Brighton and Sussex Medical School, University of Sussex, UK; Department of Psychiatry, School of Clinical Medicine, University of Cambridge, UK; Cambridgeshire and Peterborough NHS Foundation Trust, Cambridge, UK; Immuno-Psychiatry, Immuno-Inflammation Therapeutic Area Unit, GlaxoSmithKline R&D, Stevenage, UK; Department of Psychology, School of Arts and Social Sciences, City University of London, London, UK; Department of Information Engineering, University of Padua, Padua, Italy

**Keywords:** Choroid Plexus, Neuroinflammation, Depression, Blood Brain Barrier

## Abstract

**Background:** Recent studies have shown that choroid plexuses (CP) may be involved in the neuro-immune axes, playing a role in the interaction between the central and peripheral inflammation. Here we aimed to investigate CP volume alterations in depression and their associations with inflammation.

**Methods:** 51 depressed participants (HDRS score >13) and 25 age- and sex-matched healthy controls (HCs) from the Wellcome Trust NIMA consortium were re-analysed for the study. All the participants underwent full peripheral cytokine profiling and simultaneous [11C]PK11195 PET/structural MRI imaging for measuring neuroinflammation and CP volume respectively.

**Results:** We found a significantly greater CP volume in depressed subjects compared to HCs (t_(76)_ = +2.17) that was positively correlated with [^11^C]PK11195 PET binding in the anterior cingulate cortex (r=0.28, p=0.02), prefrontal cortex (r=0.24, p=0.04), and insular cortex (r=0.24, p=0.04), but not with the peripheral inflammatory markers: CRP levels (r=0.07, p=0.53), IL-6 (r=-0.08, p=0.61), and TNF-α (r=-0.06, p=0.70). The CP volume correlated with the [^11^C]PK11195 PET binding in CP (r=0.34, p=0.005). Integration of transcriptomic data from the Allen Human Brain Atlas with the brain map depicting the correlations between CP volume and PET imaging found significant gene enrichment for several pathways involved in neuroinflammatory response.

**Conclusion:** This result supports the hypothesis that changes in brain barriers may cause reduction in solute exchanges between blood and CSF, disturbing the brain homeostasis and ultimately contributing to inflammation in depression. Given that CP anomalies have been recently detected in other brain disorders, these results may not be specific to depression and might extend to other conditions with a peripheral inflammatory component.

## Supplementary material for "Choroid plexus enlargement is associated with neuroinflammation and reduction of blood brain barrier permeability in depression": The list of genes ranked by the respective PLS1: Choroid Plexus Enlargement and Inflammation in Depression.xlsx (part 1 of 2)

### Sheet: PLS1_weights_CP_TSPO_Corr
Gene	Weight	p	p_FDR
TMEM42	5.38443	3.63364e-08	0.000228622
TRAPPC2L	5.32141	5.14826e-08	0.000228622
MTCH1	5.26938	6.84415e-08	0.000228622
TMEFF2	5.20373	9.76632e-08	0.000254461
TOM1L1	5.13844	1.38518e-07	0.000292373
FXYD6	5.08723	1.81662e-07	0.000292373
ARFGEF3	5.07915	1.89561e-07	0.000292373
TMEM256	5.07903	1.89681e-07	0.000292373
GMFB	5.06358	2.05725e-07	0.000292373
C2CD4C	5.01323	2.67613e-07	0.000348632
PSMB7	4.9627	3.47597e-07	0.000417999
SCG3	4.93114	4.08763e-07	0.000456442
FADS3	4.88988	5.0449e-07	0.000487372
GGCT	4.8813	5.26938e-07	0.000487372
NSFL1C	4.88016	5.29989e-07	0.000487372
SNRNP27	4.83816	6.55228e-07	0.000559558
MAGEH1	4.82911	6.85726e-07	0.000559558
PTBP2	4.82054	7.15868e-07	0.000559558
NUDT11	4.70189	1.2888e-06	0.000839495
SNCA	4.68974	1.36776e-06	0.000855286
MARCKS	4.67631	1.46043e-06	0.000878112
DNAJA1	4.65407	1.62722e-06	0.000883947
TM2D3	4.65392	1.62842e-06	0.000883947
SNX7	4.64609	1.69145e-06	0.000883947
TMSB10	4.61544	1.96133e-06	0.000903755
HBQ1	4.58756	2.24231e-06	0.00092385
CDC16	4.58725	2.24565e-06	0.00092385
SHISAL1	4.57529	2.37775e-06	0.000947899
HSD11B1L	4.57114	2.42538e-06	0.000947899
VEZT	4.56181	2.53573e-06	0.000966855
LYRM2	4.53405	2.89318e-06	0.00103528
CYB5D2	4.52089	3.07902e-06	0.00105843
FAM71F1	4.51485	3.1681e-06	0.00105843
FAM229B	4.50712	3.28571e-06	0.00105843
PHF13	4.5067	3.29216e-06	0.00105843
NELFE	4.50108	3.38037e-06	0.00105843
SRSF12	4.49449	3.48691e-06	0.00105843
HRH1	4.49244	3.52065e-06	0.00105843
MRAS	4.47216	3.87169e-06	0.00110047
ME1	4.42751	4.76635e-06	0.00133058
PRNP	4.41424	5.06828e-06	0.00135829
HINT1	4.41421	5.069e-06	0.00135829
PEA15	4.4049	5.29155e-06	0.00135829
ATP2B4	4.40455	5.30007e-06	0.00135829
PSMB1	4.39346	5.57795e-06	0.00140645
ECHDC3	4.38346	5.84049e-06	0.00144783
NUDT14	4.38025	5.9273e-06	0.00144783
BAIAP3	4.37216	6.15108e-06	0.00147938
C8orf46	4.35599	6.62345e-06	0.00152893
ROBO1	4.35184	6.75009e-06	0.00152933
STUM	4.33668	7.23254e-06	0.00159546
LY6H	4.33196	7.38926e-06	0.00159546
ZNF226	4.32479	7.63401e-06	0.00159546
RTL8C	4.3242	7.65429e-06	0.00159546
ASCL2	4.3043	8.37563e-06	0.00167364
SH3GL3	4.303	8.42522e-06	0.00167364
DDB1	4.30215	8.4576e-06	0.00167364
DOC2A	4.27046	9.75358e-06	0.00185948
PUSL1	4.26192	1.01338e-05	0.00187096
RBM8A	4.25954	1.02426e-05	0.00187096
COA3	4.25845	1.02925e-05	0.00187096
PPP5D1	4.23869	1.12414e-05	0.00201365
RASAL1	4.23683	1.1335e-05	0.00201365
SNX3	4.2328	1.15401e-05	0.00202048
RNASEH2C	4.22972	1.16989e-05	0.00202048
COPS4	4.21164	1.26764e-05	0.00211793
ARMC10	4.20535	1.30339e-05	0.00211793
SVOP	4.20441	1.3088e-05	0.00211793
ORC6	4.20349	1.31414e-05	0.00211793
RASL11B	4.20065	1.33073e-05	0.00212278
TNNT1	4.19122	1.38731e-05	0.00214731
TYW5	4.18483	1.42692e-05	0.00216573
UBXN8	4.17645	1.48047e-05	0.0022042
KLHDC8B	4.17411	1.49577e-05	0.00220598
GPNMB	4.164	1.56361e-05	0.00224329
MZT2B	4.15193	1.6484e-05	0.00228048
C1S	4.14608	1.69109e-05	0.00231902
SLC26A4-AS1	4.14375	1.70834e-05	0.0023223
MYDGF	4.12728	1.83539e-05	0.00242308
C1R	4.1248	1.8553e-05	0.00242308
EPB41L4B	4.12422	1.85998e-05	0.00242308
THTPA	4.12117	1.88476e-05	0.00243508
C3orf14	4.11083	1.97121e-05	0.00246707
SSTR1	4.10932	1.98415e-05	0.00246707
TMEM263	4.10882	1.98843e-05	0.00246707
UBA52	4.09698	2.09287e-05	0.00253627
PDS5A	4.08351	2.21802e-05	0.00260709
ZSCAN18	4.07425	2.30819e-05	0.00269283
CHID1	4.07123	2.33824e-05	0.00270768
SH2B3	4.06463	2.40539e-05	0.00275336
PCED1B	4.0619	2.43377e-05	0.00275336
SLC7A4	4.05841	2.47037e-05	0.00275336
WDR6	4.04856	2.57664e-05	0.00275336
NUDT10	4.04814	2.58137e-05	0.00275336
CEP170B	4.04789	2.58407e-05	0.00275336
AP3M2	4.04319	2.63639e-05	0.00276609
MCUB	4.04009	2.67155e-05	0.00276637
RILPL2	4.03401	2.7416e-05	0.00280127
NHLRC1	4.02427	2.85765e-05	0.00290089
KXD1	4.01626	2.95648e-05	0.00294761
BEX1	4.01446	2.9791e-05	0.00294761
ADRA1B	4.00826	3.0584e-05	0.00299501
LCMT1	4.00385	3.11605e-05	0.00299501
LOC93622	4.00232	3.1362e-05	0.00299501
MSANTD1	3.99838	3.1889e-05	0.00299501
MRPL30	3.99602	3.22083e-05	0.00299501
TMEM130	3.99333	3.25759e-05	0.00299501
SPPL3	3.99069	3.29405e-05	0.00299501
NBDY	3.9884	3.32605e-05	0.00299501
FIP1L1	3.98632	3.35523e-05	0.00299501
SUSD1	3.98582	3.3623e-05	0.00299501
PCDH20	3.98515	3.37185e-05	0.00299501
CFD	3.98235	3.41184e-05	0.00300404
RHBDD2	3.98175	3.42045e-05	0.00300404
RAET1E-AS1	3.97715	3.48733e-05	0.00304566
CHST1	3.97181	3.56641e-05	0.00309735
GNB4	3.96965	3.59886e-05	0.00309735
MAGED1	3.96918	3.60594e-05	0.00309735
B4GALT2	3.96677	3.64274e-05	0.00311185
ACTG1	3.96159	3.72269e-05	0.00316287
MDGA1	3.95638	3.80478e-05	0.00319785
ENOX1	3.94662	3.96316e-05	0.00329553
WNT10B	3.94282	4.02643e-05	0.00331951
UCHL1	3.94207	4.03901e-05	0.00331951
CARD16	3.93979	4.07763e-05	0.00331951
TSC1	3.93905	4.09027e-05	0.00331951
POLR2L	3.93859	4.09816e-05	0.00331951
TDRKH	3.93675	4.12965e-05	0.00332778
CDH9	3.91544	4.51204e-05	0.00354456
CDH10	3.90141	4.78171e-05	0.00365142
CFAP52	3.89976	4.81433e-05	0.00365142
TCEA3	3.89707	4.86816e-05	0.00365142
CD63	3.89573	4.89519e-05	0.00365142
PTPRF	3.89524	4.905e-05	0.00365142
P2RY6	3.88939	5.0249e-05	0.00369159
SLIT1	3.88915	5.0298e-05	0.00369159
NKAIN2	3.8872	5.07031e-05	0.00369412
EXOC3-AS1	3.88559	5.10413e-05	0.00369412
MIF	3.87846	5.25595e-05	0.00374877
UBE2D2	3.87785	5.2692e-05	0.00374877
TFPT	3.87756	5.27557e-05	0.00374877
TTLL1	3.87409	5.35125e-05	0.00378534
GLOD4	3.86804	5.48577e-05	0.0038457
DYNLL1	3.86581	5.53611e-05	0.00386366
PYGL	3.86323	5.59483e-05	0.00388729
BCKDK	3.85537	5.77771e-05	0.00399659
PLS3	3.85084	5.88559e-05	0.00400339
BORCS7	3.84888	5.93302e-05	0.00400339
MPV17L2	3.84783	5.95846e-05	0.00400339
KIF21B	3.84674	5.98506e-05	0.00400339
C16orf95	3.84644	5.99235e-05	0.00400339
COG5	3.84465	6.03618e-05	0.00400339
MESP1	3.84385	6.05592e-05	0.00400339
KLK5	3.84216	6.09777e-05	0.00400339
TNNI3	3.8413	6.1192e-05	0.00400339
NAA10	3.84024	6.1458e-05	0.00400339
TRIM27	3.83808	6.19995e-05	0.00400339
TRIM24	3.835	6.27813e-05	0.00400339
UBE2S	3.83474	6.28492e-05	0.00400339
OPRM1	3.83451	6.2908e-05	0.00400339
NOL4	3.83416	6.29972e-05	0.00400339
IFT22	3.83111	6.37837e-05	0.00400454
FAM228B	3.82671	6.49336e-05	0.00404425
NISCH	3.82079	6.65124e-05	0.00410647
GSS	3.81905	6.69833e-05	0.00410647
SLIRP	3.80373	7.12678e-05	0.00429779
ZNF205-AS1	3.80299	7.14787e-05	0.00429779
CNTN1	3.79794	7.29513e-05	0.00435286
BEX3	3.79673	7.33076e-05	0.00435748
SNAPC5	3.79459	7.39425e-05	0.00436205
PID1	3.79159	7.4842e-05	0.00437553
ADGRL3	3.79124	7.495e-05	0.00437553
RTL6	3.79013	7.52849e-05	0.00437553
PXMP4	3.79011	7.52906e-05	0.00437553
RILPL1	3.7773	7.92699e-05	0.00454161
ZCCHC18	3.77718	7.93068e-05	0.00454161
ARHGAP28	3.77717	7.93103e-05	0.00454161
CDKN2D	3.77055	8.14442e-05	0.00461482
GATB	3.77046	8.14745e-05	0.00461482
GALNT14	3.76725	8.25283e-05	0.00463093
LOC101927027	3.76335	8.38277e-05	0.00465961
NUDT2	3.76305	8.3926e-05	0.00465961
TCTA	3.76267	8.40536e-05	0.00465961
NLE1	3.75979	8.50265e-05	0.00465979
TUBB2A	3.75539	8.65361e-05	0.00465979
SND1	3.7549	8.67051e-05	0.00465979
CD33	3.7544	8.68769e-05	0.00465979
TPI1	3.75375	8.71058e-05	0.00465979
TNFRSF11A	3.75353	8.71814e-05	0.00465979
MEA1	3.75179	8.77892e-05	0.00465979
GOLGB1	3.75164	8.78397e-05	0.00465979
SKAP2	3.7515	8.78891e-05	0.00465979
LINC00260	3.75107	8.80408e-05	0.00465979
NORAD	3.75006	8.83958e-05	0.00465979
ATOH7	3.74969	8.85282e-05	0.00465979
ZCCHC12	3.74512	9.01523e-05	0.00468713
STOML1	3.74486	9.02467e-05	0.00468713
ASH2L	3.73994	9.20309e-05	0.00474596
LRRC3B	3.7379	9.27811e-05	0.00474596
ADTRP	3.73759	9.28974e-05	0.00474596
CHL1	3.73573	9.35851e-05	0.00476552
FAR2P1	3.73347	9.44299e-05	0.00478134
SRRD	3.73326	9.45075e-05	0.00478134
TMEM53	3.73241	9.48265e-05	0.00478201
CENPVL3	3.7308	9.54356e-05	0.00478519
IL13RA2	3.73063	9.55017e-05	0.00478519
CIB1	3.72793	9.65309e-05	0.00481089
DNAJC2	3.72767	9.66301e-05	0.00481089
SFMBT2	3.7236	9.82012e-05	0.00483955
ACTR1A	3.72336	9.82937e-05	0.00483955
LYPD8	3.7214	9.9061e-05	0.00483955
ACAD9	3.7206	9.93769e-05	0.00483955
LOR	3.72015	9.95512e-05	0.00483955
SOX5	3.71952	9.98015e-05	0.00483955
RAB3C	3.71904	9.99919e-05	0.00483955
GOLM1	3.71284	0.000102475	0.00487291
DDRGK1	3.71148	0.000103025	0.00487291
BRWD1	3.71007	0.000103603	0.00487291
ATOX1	3.70942	0.000103867	0.00487291
PCBD1	3.70921	0.000103953	0.00487291
SPICE1	3.70789	0.000104499	0.00487641
PSMD1	3.70713	0.000104809	0.00487641
PITPNB	3.70483	0.000105767	0.00488237
PKIA	3.70458	0.00010587	0.00488237
TPI1P2	3.70322	0.000106442	0.00488237
SHISA4	3.70308	0.000106498	0.00488237
CXorf57	3.70215	0.000106892	0.00488607
LOC728392	3.70108	0.000107343	0.00488661
UQCC3	3.6999	0.000107841	0.00488661
UNC5B-AS1	3.69907	0.000108197	0.00488856
CORO1A	3.69295	0.000110834	0.00497023
NCAM2	3.69173	0.000111367	0.00497428
LINC00320	3.68679	0.000113551	0.00504705
LSM4	3.68183	0.000115785	0.00512
AIFM2	3.68051	0.000116383	0.00512
ZNF831	3.68042	0.000116423	0.00512
TIGD6	3.68005	0.000116594	0.00512
DHX58	3.67442	0.000119194	0.00519042
SUMF1	3.66732	0.000122552	0.00523834
AHRR	3.66584	0.000123263	0.00525061
ACTR10	3.66414	0.000124086	0.00526538
TECPR2	3.66145	0.000125395	0.00527273
LIN7B	3.6613	0.000125469	0.00527273
ALPL	3.65721	0.00012749	0.00531965
OPRK1	3.65687	0.000127659	0.00531965
TBCA	3.6553	0.000128442	0.00531965
NDUFC2	3.65352	0.000129332	0.00531965
FAM120AOS	3.6529	0.000129648	0.00531965
EFCAB1	3.65085	0.000130688	0.00534828
SLC17A8	3.64979	0.000131228	0.00535637
SYT17	3.64826	0.00013201	0.00537425
CETN2	3.64586	0.000133248	0.00541056
ARMCX1	3.64482	0.000133788	0.00541841
CDC42SE2	3.64397	0.000134232	0.00542235
SRP19	3.643	0.000134742	0.00542397
PPDPF	3.64202	0.000135251	0.00542397
DDX10	3.64191	0.000135313	0.00542397
SLA	3.63851	0.000137111	0.00546737
YTHDF2	3.63502	0.000138981	0.00547279
SKP1	3.63377	0.000139653	0.00548541
APTR	3.63272	0.000140225	0.00549408
HRASLS	3.6311	0.000141105	0.00551475
ANKRD30B	3.62764	0.000143014	0.00555768
TMEM208	3.62717	0.00014327	0.00555768
AMIGO2	3.62437	0.000144834	0.00558508
MZT2A	3.62289	0.000145667	0.00559511
P2RY13	3.62145	0.000146477	0.00560257
SSTR2	3.62127	0.000146578	0.00560257
C1orf50	3.61859	0.000148106	0.00564451
TBCB	3.61693	0.000149058	0.00564451
C2orf69	3.61678	0.000149145	0.00564451
METTL6	3.6162	0.00014948	0.00564451
BRMS1L	3.61536	0.000149967	0.00564923
SH3GLB2	3.61307	0.000151296	0.00567198
PIGF	3.61078	0.000152637	0.00570856
DPYSL3	3.60672	0.000155046	0.00578481
SLC39A10	3.60424	0.000156536	0.00581311
ZZZ3	3.6036	0.00015692	0.00581311
TIMM8B	3.60015	0.000159015	0.00584996
SCN3B	3.60012	0.000159037	0.00584996
FUOM	3.59803	0.000160318	0.00586374
DKFZp779M0652	3.59685	0.000161047	0.00586863
FTH1	3.59541	0.00016194	0.00588746
DPP10	3.59273	0.000163618	0.00593468
TMEM120A	3.59114	0.00016462	0.00595224
BEX2	3.59075	0.000164864	0.00595224
HMGCR	3.58918	0.000165862	0.00597446
GRIN3A	3.5876	0.000166865	0.0059859
ZNF285	3.58728	0.000167075	0.0059859
CCDC90B	3.58211	0.000170412	0.00606846
EDF1	3.58008	0.000171745	0.00608884
SARNP	3.57597	0.000174465	0.00612922
STAU1	3.57596	0.000174471	0.00612922
ARL16	3.57266	0.000176683	0.00616372
SCARA5	3.57263	0.000176707	0.00616372
MEIS3	3.57019	0.000178363	0.00618258
TLCD2	3.56892	0.000179231	0.00618935
CASP1	3.56784	0.000179969	0.00619705
FIGNL2	3.56689	0.000180618	0.00620573
C21orf2	3.56602	0.000181224	0.00621289
CYB561	3.56453	0.000182253	0.00623447
GRM1	3.56308	0.000183266	0.00625545
SHISA9	3.56139	0.000184446	0.00627076
RGMB	3.55873	0.000186323	0.00628803
NUDT4	3.55871	0.000186341	0.00628803
CPNE7	3.55648	0.00018793	0.00630454
RNF181	3.5559	0.000188343	0.00630485
PTGER4	3.55365	0.000189966	0.00634272
SPINT2	3.55304	0.000190404	0.00634272
CUL4A	3.55264	0.000190691	0.00634272
A1BG	3.55158	0.000191465	0.00635492
PRKCD	3.54993	0.000192669	0.00636937
NUP85	3.5481	0.000194013	0.00638584
DOK1	3.54495	0.000196345	0.00640806
GPC4	3.54358	0.000197369	0.00641924
TBC1D24	3.54339	0.000197509	0.00641924
SHISA5	3.54159	0.000198861	0.00644978
STYK1	3.53678	0.000202522	0.00650839
TXNL4A	3.53648	0.00020275	0.00650839
SYNGR3	3.53212	0.000206122	0.00657613
PSORS1C1	3.52746	0.00020978	0.00667921
BYSL	3.52461	0.000212053	0.00673335
EMG1	3.51944	0.000216226	0.00681504
NANOS1	3.51401	0.000220698	0.00687284
MMAB	3.51323	0.000221349	0.00687942
JUN	3.51238	0.000222059	0.0068878
NPDC1	3.50784	0.000225881	0.00695186
SUB1	3.5026	0.000230367	0.0070317
DACT1	3.50097	0.000231788	0.0070497
GRIK2	3.49966	0.000232927	0.00706592
OPTN	3.49696	0.000235298	0.00711493
ARHGDIG	3.49165	0.000240024	0.00720211
L3MBTL4	3.48871	0.000242676	0.00726772
POLR2G	3.48631	0.000244863	0.00730194
TRIM22	3.48595	0.000245198	0.00730194
TMEM59L	3.48517	0.000245913	0.00730866
TAPT1	3.48432	0.000246696	0.00731801
PYDC1	3.4834	0.00024754	0.00732915
PARP1	3.48011	0.000250608	0.00738489
SSH2	3.47986	0.00025084	0.00738489
XRCC6	3.47615	0.000254336	0.00744576
BRK1	3.46793	0.000262245	0.00754512
ACOT2	3.46781	0.000262356	0.00754512
FAM110C	3.46708	0.000263074	0.00754512
PNMA8A	3.46681	0.000263333	0.00754512
RASGEF1C	3.46619	0.000263944	0.00754512
ADCY2	3.46616	0.00026397	0.00754512
THNSL2	3.46613	0.000263999	0.00754512
TBC1D13	3.46613	0.000264004	0.00754512
GDE1	3.46535	0.000264767	0.00755311
LMAN2L	3.46144	0.000268648	0.00763596
EPOP	3.45921	0.000270884	0.00765775
SLC29A3	3.4562	0.000273924	0.00772099
C16orf58	3.45159	0.000278649	0.00779264
RIPOR2	3.45017	0.000280113	0.00779264
JPT1	3.44972	0.00028058	0.00779264
DCTPP1	3.44967	0.000280641	0.00779264
PTRH1	3.44781	0.000282574	0.00781297
CYTOR	3.44657	0.000283872	0.00781297
CYHR1	3.44105	0.000289727	0.00791836
RAB32	3.43776	0.000293273	0.00798735
CSGALNACT1	3.43716	0.000293923	0.00799113
KLK7	3.43393	0.000297452	0.00804555
ZNF436	3.43253	0.000298985	0.00804555
ATP6V1C1	3.43167	0.000299942	0.00804555
RTL8A	3.43156	0.000300063	0.00804555
KLK10	3.43065	0.000301071	0.00804555
NAGK	3.42697	0.000305176	0.00814131
APAF1	3.42298	0.000309688	0.00824763
36951	3.41712	0.000316438	0.00841305
CHMP1A	3.41489	0.000319034	0.00846461
TMEM54	3.41432	0.000319705	0.00846461
PDRG1	3.41092	0.000323718	0.00851966
KLRG1	3.40786	0.000327378	0.00858709
MBOAT7	3.40387	0.00033219	0.00868415
NECAB2	3.40299	0.000333265	0.00868833
VSTM2L	3.40258	0.000333758	0.00868833
ERFE	3.40191	0.000334588	0.00868833
GGCX	3.40186	0.000334642	0.00868833
RASL10A	3.40147	0.000335128	0.00868833
DMAC1	3.39766	0.000339827	0.00876653
COPRS	3.39213	0.00034676	0.00891596
CCT5	3.38914	0.000350564	0.00893486
PCDH17	3.38886	0.000350925	0.00893486
NPY1R	3.38657	0.000353864	0.00898044
LRRC42	3.38266	0.000358939	0.00907808
MANEAL	3.38094	0.000361195	0.00907808
ARMCX2	3.37898	0.000363772	0.0091149
LGI4	3.37707	0.000366309	0.0091332
STX12	3.3757	0.00036814	0.00914451
ITGB7	3.37506	0.000368993	0.00914451
AP2S1	3.37465	0.000369548	0.00914451
CELF4	3.3737	0.000370821	0.00914548
KLF10	3.37365	0.000370897	0.00914548
FN3KRP	3.36963	0.000376343	0.00922159
SQLE	3.36715	0.000379753	0.00926673
DKFZP586I1420	3.36691	0.000380078	0.00926673
MPL	3.36578	0.000381642	0.00926673
USP12	3.36565	0.000381819	0.00926673
TRIP12	3.36554	0.000381974	0.00926673
PET100	3.36473	0.000383093	0.00927074
LRRC73	3.36347	0.000384846	0.00929237
ACP1	3.3632	0.000385217	0.00929237
AMN1	3.36281	0.00038577	0.00929237
RIPK2	3.36148	0.000387634	0.00932289
PJA1	3.35977	0.000390042	0.00934754
MAPK3	3.35948	0.000390452	0.00934754
DBNL	3.35852	0.00039181	0.00935412
SIL1	3.35844	0.000391924	0.00935412
NUBPL	3.35225	0.000400784	0.00952197
SAP30BP	3.34922	0.000405202	0.00955936
TXN	3.34871	0.000405945	0.00955936
LOC441052	3.34865	0.000406027	0.00955936
TNFAIP8L2	3.34771	0.000407417	0.00957767
SMIM29	3.34683	0.000408712	0.0095937
WDR54	3.34539	0.000410829	0.00961452
LMO3	3.34445	0.000412226	0.00961839
WDR86	3.34291	0.000414528	0.00962899
CREM	3.34035	0.000418371	0.00967514
PTGER3	3.3388	0.000420711	0.00971489
UBE2A	3.33811	0.000421749	0.00972449
ARHGDIB	3.33167	0.000431637	0.00986289
ZNF845	3.33147	0.000431949	0.00986289
CERS4	3.33113	0.000432472	0.00986289
FBXO2	3.33064	0.000433238	0.00986289
TMEM200A	3.33051	0.000433429	0.00986289
LTBP4	3.32892	0.000435924	0.00989085
GLRA3	3.32762	0.000437961	0.00989227
SH3BP5	3.32711	0.000438756	0.00989227
RAB36	3.32664	0.000439494	0.00989227
KLF6	3.32626	0.000440096	0.00989227
RSPH9	3.32589	0.000440677	0.00989227
GDA	3.32566	0.000441049	0.00989227
LINC01140	3.32511	0.000441916	0.00989754
FOXRED2	3.32394	0.00044377	0.00992483
ADCY7	3.32212	0.000446678	0.0099756
MCRIP1	3.31703	0.000454897	0.0101014
ATAT1	3.31486	0.000458443	0.0101226
MYL5	3.3122	0.00046282	0.0102049
MILR1	3.31151	0.000463967	0.0102082
LINC00900	3.31043	0.000465762	0.0102124
ADAP2	3.3103	0.000465976	0.0102124
MYADM	3.30964	0.000467081	0.0102124
DPYD	3.30467	0.00047544	0.010323
PNPLA6	3.30175	0.000480421	0.0103494
KIRREL2	3.30098	0.000481746	0.0103494
TIMM10	3.30085	0.000481954	0.0103494
NUS1	3.2944	0.000493155	0.0105631
COL11A1	3.29435	0.000493256	0.0105631
LOC101927752	3.29393	0.000493986	0.0105634
CARD17	3.2841	0.000511539	0.0107993
PNCK	3.27888	0.000521109	0.0109349
GTF2F2	3.2765	0.000525507	0.0109885
PNMT	3.27543	0.000527508	0.0109885
TUFM	3.27517	0.000528001	0.0109885
CCKBR	3.27516	0.000528005	0.0109885
DACH2	3.26928	0.000539102	0.0111344
PAXBP1-AS1	3.26925	0.000539165	0.0111344
POC1A	3.26632	0.000544771	0.0111805
JAG2	3.26622	0.00054497	0.0111805
HPCAL1	3.26585	0.000545688	0.0111805
TM7SF2	3.26345	0.000550328	0.0112608
PLPPR2	3.25693	0.000563122	0.0114399
UBB	3.25676	0.000563468	0.0114399
ADAMTS8	3.25573	0.000565508	0.011464
RAB3GAP1	3.25466	0.000567636	0.0114649
GLO1	3.25313	0.000570706	0.0114915
TYRO3	3.24885	0.000579365	0.0115821
TP53I3	3.24799	0.000581108	0.0116021
ARHGEF28	3.24329	0.000590779	0.0117802
HSBP1	3.24217	0.000593119	0.0118118
MRPS16	3.24126	0.000595007	0.0118192
RPA2	3.24061	0.000596363	0.0118311
MECR	3.2395	0.000598699	0.0118474
RGS10	3.23746	0.000603001	0.0119024
C19orf70	3.23598	0.000606119	0.0119049
LSM3	3.23566	0.0006068	0.0119049
CD68	3.23556	0.000607021	0.0119049
STK32C	3.23511	0.000607978	0.0119049
CA10	3.23367	0.000611055	0.0119408
GAP43	3.23288	0.000612735	0.0119587
SIN3B	3.23165	0.000615381	0.0119804
CX3CR1	3.23011	0.000618703	0.0120151
GTPBP4	3.2263	0.000627009	0.0121613
CMTM7	3.22501	0.000629845	0.0122012
NDUFA11	3.2244	0.000631189	0.0122121
BABAM1	3.22387	0.000632362	0.0122197
DCAF11	3.22241	0.000635575	0.0122533
RAPGEF4	3.2214	0.000637839	0.0122533
ACOX3	3.21901	0.000643172	0.012294
SLC27A3	3.21821	0.000644977	0.012294
UBE2Z	3.21791	0.000645644	0.012294
LOC102723665	3.21695	0.000647808	0.0123018
TMEM17	3.21668	0.000648415	0.0123018
C2orf80	3.21551	0.00065106	0.0123221
SEMA4F	3.21383	0.000654879	0.0123794
PRAF2	3.21317	0.000656395	0.0123848
LINC00484	3.21231	0.000658364	0.0124003
ZNF678	3.21143	0.00066038	0.0124232
PYCR3	3.20783	0.000668696	0.0125495
ASL	3.20673	0.000671267	0.0125676
DLK2	3.20492	0.000675496	0.0126316
LOC729970	3.20373	0.000678304	0.012669
CLPB	3.2006	0.00068571	0.012755
RAB27B	3.19944	0.000688473	0.012755
PTGES	3.19927	0.00068888	0.012755
MED16	3.19817	0.000691518	0.0127784
ANKRD6	3.19268	0.000704792	0.0129637
EIF4G1	3.19146	0.000707771	0.0129637
MUM1L1	3.19091	0.000709136	0.012966
ELL3	3.18851	0.00071504	0.0130282
SLC25A26	3.18664	0.00071967	0.0130871
PHPT1	3.18653	0.000719944	0.0130871
LOC148413	3.18527	0.000723101	0.0131214
NAV3	3.18463	0.000724693	0.0131276
UQCRFS1	3.18343	0.000727715	0.0131671
DERL2	3.18285	0.000729165	0.0131752
RAP2B	3.18129	0.000733109	0.0132066
POLR3C	3.18094	0.000733979	0.0132066
DCTN3	3.18089	0.000734124	0.0132066
ANKLE2	3.1777	0.000742238	0.0132571
PIGV	3.17684	0.000744455	0.0132571
ALG1L	3.17621	0.000746058	0.0132571
PFKL	3.17449	0.000750495	0.0133139
RIOX2	3.17413	0.000751422	0.0133139
SNHG16	3.17018	0.000761722	0.0134402
GPRIN2	3.16735	0.000769183	0.013502
FGD3	3.16721	0.000769541	0.013502
NRCAM	3.16235	0.000782519	0.0136589
EXOC6	3.16211	0.000783145	0.0136589
IL17RD	3.15902	0.000791503	0.0137484
USP5	3.15805	0.000794141	0.0137484
LOC145783	3.15744	0.000795791	0.0137617
GPR150	3.15245	0.00080954	0.0138629
TSEN34	3.14795	0.000822095	0.0140147
WDR62	3.14764	0.000822971	0.0140147
GNAI2	3.14693	0.000824981	0.0140188
SPRN	3.14692	0.000825003	0.0140188
STX4	3.14565	0.000828604	0.0140647
NIT2	3.14453	0.000831783	0.0141033
EIF1	3.1431	0.000835844	0.0141568
RGS4	3.14272	0.000836917	0.0141597
PSMA6	3.1395	0.000846173	0.0142635
TUBB6	3.13932	0.000846706	0.0142635
FAR2P2	3.13819	0.000849976	0.0142878
BMS1P14	3.1375	0.000851974	0.0142956
PMVK	3.1374	0.000852265	0.0142956
NAA35	3.1368	0.000854001	0.0143067
MVD	3.1336	0.000863373	0.0143815
ADM5	3.13296	0.000865265	0.0143815
HNRNPC	3.13251	0.000866587	0.0143815
PLPPR3	3.12851	0.000878464	0.0145631
PSMB6	3.12786	0.000880417	0.01458
LY86-AS1	3.12703	0.000882897	0.0145902
PHF24	3.12616	0.000885533	0.0146068
CCZ1P-OR7E38P	3.12362	0.00089322	0.0147107
ELOB	3.1197	0.000905163	0.0148483
FKBP1A	3.11699	0.000913531	0.0149151
PSENEN	3.11626	0.000915807	0.0149151
NAXE	3.11576	0.000917353	0.014923
SPATA33	3.11443	0.000921494	0.0149748
CKS1B	3.11213	0.000928711	0.0150607
PCDH19	3.11089	0.000932611	0.0151083
B3GAT1	3.1096	0.000936719	0.0151516
SERPINB8	3.10944	0.000937223	0.0151516
HSPB11	3.10875	0.00093941	0.0151624
DCP2	3.10861	0.000939833	0.0151624
DPP10-AS1	3.10683	0.000945526	0.0152229
EIF2S1	3.10593	0.000948408	0.0152254
POLR3K	3.10587	0.000948605	0.0152254
CPNE6	3.10412	0.000954231	0.0152843
MOB1B	3.10024	0.000966806	0.0154541
SLC35A2	3.09981	0.000968212	0.0154607
CD83	3.09754	0.000975677	0.0155482
NTNG2	3.09694	0.000977661	0.0155493
SYNPR	3.09537	0.000982838	0.0156122
TBL2	3.09385	0.000987895	0.0156313
AGA	3.09304	0.000990584	0.015658
MRTO4	3.09155	0.000995571	0.015721
FOXN3-AS1	3.09045	0.000999276	0.0157528
MRPL10	3.09035	0.0009996	0.0157528
TIMM17B	3.08859	0.00100553	0.0158303
CEBPA	3.0841	0.00102084	0.0160229
LINC01197	3.08245	0.00102652	0.0160798
SLC26A4	3.08006	0.00103481	0.0161449
TG	3.07771	0.00104298	0.0162399
VIT	3.07687	0.00104593	0.0162697
DUSP18	3.07591	0.0010493	0.0162896
PPEF1	3.07533	0.00105135	0.0163053
MIR7-3HG	3.07322	0.00105881	0.0163709
DSEL	3.07295	0.00105977	0.0163709
STK25	3.07054	0.00106836	0.0164711
STX1A	3.06911	0.00107348	0.016523
LOC100288911	3.06901	0.00107384	0.016523
ZFP69	3.06799	0.00107753	0.0165539
SSR4	3.06724	0.00108022	0.0165722
PTCHD1	3.06466	0.00108957	0.0166499
SARDH	3.06427	0.001091	0.0166499
HPCAL4	3.0632	0.00109494	0.0166671
BRF2	3.06172	0.00110035	0.0167333
MRPS25	3.06074	0.00110397	0.0167719
B4GAT1	3.05882	0.00111106	0.0168632
METTL5	3.05645	0.00111986	0.0169241
UBE2L5	3.05474	0.00112629	0.0169627
KIF2A	3.0543	0.00112794	0.0169712
RNASE6	3.04836	0.00115046	0.0171573
TOLLIP	3.04776	0.00115275	0.0171573
UQCC2	3.04767	0.0011531	0.0171573
CCDC167	3.04757	0.00115348	0.0171573
PTER	3.04369	0.00116849	0.0173311
CACNG3	3.04337	0.00116974	0.0173332
IVD	3.03987	0.00118339	0.0174692
HBM	3.03895	0.00118702	0.0175063
APBB1IP	3.03664	0.00119615	0.0176077
NDUFAB1	3.0348	0.00120348	0.017699
TUBB8P12	3.03368	0.00120797	0.0177236
PMM1	3.03325	0.00120969	0.0177236
MPP2	3.03245	0.00121289	0.0177539
SH3BGRL3	3.03183	0.00121538	0.0177737
LOC440434	3.03112	0.00121824	0.0177822
LOC100506271	3.02876	0.00122781	0.0178719
CRMP1	3.02739	0.00123337	0.0179078
P2RX5	3.02731	0.00123372	0.0179078
PEX10	3.02464	0.00124466	0.0179997
B9D1	3.0239	0.0012477	0.0180271
MKL2	3.02339	0.00124978	0.0180385
ZBTB44	3.02315	0.0012508	0.0180385
LOC644936	3.02103	0.00125957	0.01807
BHMT2	3.0208	0.00126052	0.01807
FAM102B	3.02063	0.00126126	0.01807
PCMT1	3.01892	0.00126839	0.0181054
KCTD4	3.01842	0.00127049	0.0181054
NOP56	3.01712	0.00127592	0.0181662
KLRC3	3.01557	0.00128249	0.0182058
FDPS	3.01548	0.00128286	0.0182058
KLHL35	3.01429	0.00128792	0.0182373
LZTR1	3.01253	0.0012954	0.0182606
ATP6V1E1	3.01117	0.00130123	0.0183112
EHBP1L1	3.01043	0.00130438	0.0183375
PANX1	3.01015	0.00130559	0.0183382
NUDT18	3.0096	0.00130794	0.0183546
CELF5	3.00607	0.00132325	0.0184784
SYTL2	3.00596	0.00132374	0.0184784
STMN4	3.00593	0.00132386	0.0184784
GLRA2	3.00556	0.00132546	0.0184819
MGST1	3.00533	0.00132647	0.0184819
EFNB2	3.00455	0.00132988	0.0185071
RTN4RL2	3.00437	0.00133064	0.0185071
PXN-AS1	3.00094	0.00134575	0.0186801
FAM200B	3.00073	0.00134667	0.0186801
RHPN2	2.99908	0.00135399	0.0187152
ASCC3	2.99769	0.00136018	0.0187605
HMGB1	2.99753	0.00136087	0.0187605
POLR2I	2.99684	0.00136397	0.0187867
MAN1B1	2.99436	0.00137512	0.0188803
HADH	2.99291	0.00138164	0.0189135
MYB	2.99056	0.00139232	0.0190263
PHACTR3	2.98882	0.00140028	0.0191184
ZC3HAV1	2.98735	0.00140703	0.0191939
NUDT16L1	2.98582	0.00141411	0.0192567
SERPINB2	2.98491	0.00141831	0.0192776
HYI	2.98446	0.00142041	0.0192776
FSTL5	2.98442	0.00142057	0.0192776
CTC1	2.98177	0.00143296	0.0193952
FDPSP2	2.97958	0.00144324	0.0195174
EIF3K	2.97774	0.00145189	0.0196005
CCDC24	2.97697	0.00145557	0.0196332
LOC100507351	2.976	0.00146019	0.0196642
A1BG-AS1	2.97596	0.00146038	0.0196642
TRPV2	2.97464	0.00146666	0.0197148
RNASEH2A	2.97405	0.00146947	0.0197356
SP5	2.97177	0.00148042	0.0198656
SSSCA1	2.97004	0.00148878	0.0199145
CCDC3	2.96897	0.00149399	0.0199621
RASAL3	2.96643	0.00150641	0.0200518
RIC8A	2.96625	0.00150727	0.0200518
C3	2.96623	0.00150736	0.0200518
DYRK2	2.96602	0.00150841	0.0200518
B3GALT6	2.96339	0.00152135	0.0201775
HSP90B1	2.96305	0.00152303	0.0201775
CRIP2	2.96264	0.00152508	0.0201876
OCA2	2.96155	0.00153048	0.0202324
AMZ1	2.96029	0.00153675	0.0202906
EIF1AY	2.9576	0.00155023	0.0203996
CAPNS1	2.95705	0.00155296	0.0204184
GPSM1	2.95164	0.00158048	0.0207453
TMIGD3	2.95097	0.00158391	0.0207555
MED10	2.94773	0.00160058	0.0209038
ACTC1	2.94678	0.00160549	0.0209155
CMSS1	2.94597	0.0016097	0.0209156
SMAD1	2.94575	0.00161085	0.0209156
MPDZ	2.94319	0.00162425	0.0210531
C5orf30	2.94311	0.00162467	0.0210531
FUCA1	2.94169	0.00163216	0.0211179
KCNK1	2.94022	0.00163989	0.0211697
RMI2	2.93874	0.00164775	0.021236
MAP2K1	2.938	0.00165171	0.0212498
YPEL1	2.93777	0.0016529	0.0212498
ASXL3	2.93619	0.00166136	0.021341
EFHB	2.93565	0.00166423	0.0213511
PPP4R4	2.9345	0.00167043	0.0213774
CNOT7	2.93439	0.00167103	0.0213774
CTNND2	2.93285	0.00167935	0.0214488
TMEM132A	2.93046	0.00169228	0.021561
DSTN	2.9285	0.00170303	0.0216803
IL1B	2.92683	0.0017122	0.0217595
SST	2.9266	0.00171343	0.0217595
RARS	2.92543	0.00171989	0.0217897
WSB2	2.92495	0.00172253	0.0217897
RER1	2.92491	0.00172277	0.0217897
ASH1L-AS1	2.92262	0.0017355	0.0219328
DLL3	2.92235	0.00173698	0.0219328
CD81	2.92017	0.00174923	0.0219998
TPX2	2.91778	0.00176268	0.0221255
ATP6V0C	2.91746	0.00176447	0.0221255
FYB1	2.9168	0.00176824	0.0221255
CTXN1	2.91643	0.00177028	0.0221255
MYO1F	2.91638	0.00177057	0.0221255
C1QB	2.91328	0.00178827	0.0222935
MAD2L2	2.91286	0.00179066	0.0223054
THRA	2.91161	0.00179783	0.0223414
AIF1	2.91086	0.0018022	0.0223601
NPTXR	2.90937	0.00181077	0.0224309
FNIP2	2.90801	0.0018187	0.0224935
LOC105372480	2.9066	0.00182692	0.0225594
FLOT2	2.90075	0.00186135	0.0228582
SOX4	2.89894	0.00187215	0.0229501
ITGAM	2.89868	0.00187371	0.0229501
KCNJ12	2.89863	0.00187401	0.0229501
TEKT2	2.8984	0.00187534	0.0229501
CERS6	2.89826	0.00187617	0.0229501
XPO6	2.8973	0.00188198	0.0229851
ISG15	2.89531	0.00189389	0.0230945
SOWAHD	2.89497	0.00189599	0.0231022
GNPTAB	2.89437	0.00189962	0.0231283
CDH4	2.89274	0.00190946	0.0232119
ARHGAP33	2.89248	0.00191109	0.0232137
USP39	2.8906	0.00192255	0.0233166
ARPP19	2.89046	0.00192339	0.0233166
TMEM184B	2.89	0.00192622	0.0233166
SNAI2	2.8899	0.00192685	0.0233166
C1QC	2.88657	0.00194732	0.0234896
NBAS	2.88495	0.00195738	0.0235927
LASP1	2.88204	0.00197555	0.0237202
C1QL3	2.88118	0.00198097	0.023767
RAB10	2.8779	0.00200163	0.0239458
CACUL1	2.87776	0.00200258	0.0239458
WRB	2.87769	0.00200297	0.0239458
TKFC	2.87689	0.00200811	0.0239822
ALKAL2	2.8754	0.00201756	0.0240477
TNFAIP8L1	2.87531	0.00201815	0.0240477
WTIP	2.8753	0.0020182	0.0240477
CDC42BPB	2.87243	0.00203662	0.0241723
DNAAF4	2.87202	0.00203925	0.0241723
LOC100129291	2.87199	0.00203948	0.0241723
CRSP8P	2.8715	0.00204267	0.0241917
ACAT2	2.87108	0.00204539	0.0242056
C1QA	2.86972	0.00205416	0.0242801
CHRNB1	2.86791	0.00206594	0.0243749
FDX1L	2.86649	0.00207526	0.0244306
LONRF2	2.86609	0.0020779	0.0244306
PPP2R3C	2.86592	0.002079	0.0244306
EMC6	2.86581	0.00207973	0.0244306
VPS37D	2.86514	0.00208415	0.0244423
FREM3	2.86356	0.00209456	0.0245275
ZNF350	2.86328	0.00209639	0.0245306
MED27	2.85953	0.00212135	0.0246762
SEMA4A	2.8568	0.0021397	0.0247723
DHRS9	2.85666	0.00214062	0.0247723
SUPT4H1	2.85654	0.00214144	0.0247723
SLC25A14	2.85604	0.00214478	0.0247723
VAMP8	2.85572	0.00214699	0.0247723
MOSPD2	2.85569	0.00214716	0.0247723
RPL39L	2.85476	0.00215349	0.0247723
LOC101927420	2.85416	0.00215754	0.0248006
YWHAH	2.8529	0.00216609	0.0248617
PITPNM2	2.8527	0.00216749	0.0248617
SH3KBP1	2.85268	0.00216762	0.0248617
SWI5	2.85196	0.00217254	0.0248998
RPL36	2.84804	0.00219947	0.0251086
DAD1	2.84767	0.002202	0.0251086
HACD1	2.84644	0.00221058	0.025188
TUBA1A	2.84506	0.00222018	0.0252554
SAMD9	2.84489	0.00222134	0.0252554
ZMAT2	2.8441	0.00222683	0.0252832
CENPW	2.84201	0.00224151	0.0254108
HOPX	2.84086	0.00224962	0.0254843
KIF3C	2.83824	0.00226818	0.025676
SPATC1L	2.8373	0.00227485	0.0257328
RNF11	2.83509	0.00229067	0.0258931
HIST1H2BK	2.83334	0.00230323	0.0260118
RPS10	2.83316	0.0023045	0.0260118
GPR68	2.83277	0.0023073	0.0260246
TMEM107	2.83178	0.00231449	0.0260493
HMGCS1	2.83085	0.0023212	0.0260732
CCT7	2.8308	0.00232162	0.0260732
GRIK3	2.8285	0.0023383	0.0262228
CD200	2.82765	0.00234458	0.0262744
SHC2	2.82636	0.00235405	0.0263617
DCAF4	2.82584	0.00235785	0.0263853
TSPAN33	2.82385	0.0023725	0.0264855
RAD17	2.82371	0.00237358	0.0264855
DTNBP1	2.82293	0.00237938	0.0265313
TMEM150C	2.82213	0.00238532	0.0265786
ZNF793	2.82074	0.00239562	0.0266743
BABAM2	2.82039	0.0023983	0.0266852
VPS37C	2.81936	0.00240595	0.0267512
CALML3	2.81768	0.00241858	0.0268726
ZNF229	2.8159	0.00243205	0.0269089
GSKIP	2.81587	0.00243223	0.0269089
EIF3B	2.81543	0.00243562	0.0269089
CYP26A1	2.81418	0.00244512	0.0269874
TMEM101	2.8124	0.00245864	0.0270009
RTP1	2.81229	0.0024595	0.0270009
LMO1	2.80818	0.00249109	0.0273094
RGS18	2.80729	0.00249803	0.0273441
OAZ3	2.80657	0.00250361	0.0273698
PAOX	2.80488	0.00251674	0.027475
GABRG1	2.80423	0.00252182	0.0275112
USP9X	2.80267	0.00253409	0.0275873
SRD5A3	2.80069	0.00254966	0.0277375
DEDD	2.80041	0.00255187	0.0277423
TLR2	2.79833	0.00256837	0.0278266
CDC34	2.7981	0.00257018	0.0278266
TAGLN3	2.79798	0.00257113	0.0278266
CRLF1	2.79745	0.00257537	0.0278266
TLN2	2.79742	0.00257565	0.0278266
C1GALT1	2.79642	0.00258362	0.0278549
SELENOW	2.79501	0.00259494	0.0279384
HSPA13	2.79419	0.00260147	0.0279703
ETFDH	2.79365	0.00260586	0.027986
CNTN3	2.79357	0.00260651	0.027986
RPL41	2.79198	0.00261929	0.0280368
ARRB1	2.79196	0.00261953	0.0280368
COPS6	2.79052	0.00263121	0.0281352
KCNMB4	2.78904	0.0026432	0.0282441
ATP6AP1	2.78849	0.00264771	0.0282698
GBA	2.78823	0.00264986	0.0282698
STMN1	2.78799	0.00265184	0.0282698
MANF	2.78786	0.00265284	0.0282698
SMPD1	2.78311	0.00269204	0.0285961
BCAS2	2.78304	0.0026926	0.0285961
LOC101927974	2.78178	0.0027031	0.0286388
EIF6	2.78154	0.00270512	0.0286388
ARPC4	2.78146	0.00270578	0.0286388
MRFAP1	2.78048	0.00271392	0.0287055
ADRB2	2.7797	0.00272043	0.0287191
CFAP44	2.77915	0.00272504	0.028726
GPR34	2.77868	0.002729	0.0287482
POLR3H	2.77742	0.00273965	0.0287859
FUK	2.77576	0.00275367	0.0288934
SERINC1	2.77573	0.00275386	0.0288934
CLEC4G	2.77531	0.00275746	0.0289117
GPM6B	2.77477	0.00276202	0.0289401
PUM3	2.77333	0.00277427	0.0290206
TYMP	2.77321	0.00277527	0.0290206
GNG4	2.77256	0.00278089	0.0290585
RTRAF	2.77235	0.00278262	0.0290585
LYN	2.77174	0.00278786	0.0290939
GABRA5	2.77097	0.00279446	0.0291114
DDX20	2.77065	0.00279727	0.0291143
RYBP	2.77031	0.00280013	0.0291247
FDFT1	2.76998	0.00280296	0.0291348
PRSS1	2.76918	0.00280985	0.0291673
SIDT2	2.76897	0.00281169	0.0291673
ABI1	2.76666	0.0028317	0.0293165
MAST3	2.76581	0.00283905	0.0293732
DNAJB2	2.76505	0.00284574	0.0293859
DNAH5	2.76453	0.00285024	0.0293917
WNT7B	2.76407	0.00285424	0.0294135
MDH2	2.76327	0.00286124	0.0294162
PRDX1	2.76243	0.00286865	0.0294263
BET1L	2.76101	0.0028811	0.0294656
GASAL1	2.76096	0.00288158	0.0294656
OR14I1	2.75983	0.00289153	0.0295253
CREG2	2.75917	0.00289742	0.0295439
STUB1	2.75888	0.00289998	0.0295439
ADPRHL2	2.75846	0.0029037	0.0295439
DPYSL2	2.7583	0.00290511	0.0295439
RBP4	2.75741	0.00291302	0.0295902
SLC26A11	2.75712	0.00291564	0.0295975
TP53TG1	2.75413	0.00294241	0.0297706
CPAMD8	2.75394	0.00294412	0.0297706
SEC14L2	2.7535	0.00294809	0.0297915
SMIM10L2B	2.75211	0.0029606	0.0298195
ZSWIM7	2.75196	0.00296197	0.0298195
NPHS1	2.75167	0.00296458	0.0298232
TMEM128	2.75108	0.00296995	0.0298359
NTSR1	2.75045	0.00297567	0.0298359
AKAP8	2.75039	0.00297619	0.0298359
LST1	2.75036	0.00297651	0.0298359
NETO2	2.7475	0.00300258	0.0300316
FDXR	2.74483	0.00302714	0.0302579
ALOX5	2.74453	0.0030299	0.0302661
EMC3	2.74227	0.00305083	0.0304168
CCT6B	2.74198	0.00305349	0.030424
MHENCR	2.74075	0.00306494	0.0304639
ZFYVE1	2.74051	0.00306724	0.0304639
BMS1P20	2.7363	0.00310672	0.0307854
STRAP	2.73607	0.00310885	0.0307854
HCK	2.73601	0.00310945	0.0307854
NMI	2.73537	0.00311547	0.0308059
SLC52A1	2.73495	0.00311953	0.0308266
SLC30A10	2.73393	0.00312913	0.0309019
CERS1	2.73286	0.00313931	0.0309829
ZNF239	2.7314	0.00315333	0.0310566
RPL12	2.73122	0.00315505	0.0310566
KCNG1	2.73104	0.00315671	0.0310566
PTPRA	2.72947	0.00317179	0.031107
ARFGAP3	2.72863	0.00317987	0.0311667
LAMTOR2	2.72773	0.00318859	0.0312107
LAMB1	2.72755	0.00319032	0.0312107
PDGFRA	2.72755	0.00319035	0.0312107
ELFN2	2.72606	0.00320477	0.0313322
CXADR	2.72525	0.00321259	0.0313689
GNAQ	2.72371	0.00322763	0.0314377
PSMG3-AS1	2.72263	0.00323824	0.0315082
LCLAT1	2.72207	0.0032437	0.0315082
CLU	2.72187	0.00324564	0.0315082
GABRE	2.72163	0.00324804	0.0315082
DUSP3	2.72111	0.00325312	0.0315082
SYN2	2.72087	0.00325551	0.0315082
GNG2	2.72073	0.0032569	0.0315082
DHCR24	2.72039	0.00326024	0.0315171
HSPA8	2.72	0.00326409	0.0315179
ZFYVE21	2.71956	0.00326846	0.0315406
JMJD1C-AS1	2.71845	0.00327939	0.0315876
SH3GLB1	2.717	0.0032938	0.0316679
JMJD7	2.7164	0.00329984	0.0317064
FILIP1L	2.71585	0.00330529	0.0317251
SEC24D	2.71438	0.00332001	0.0318221
YWHAB	2.71352	0.00332858	0.0318847
PRKAA2	2.71238	0.00334011	0.0319159
GABBR1	2.71233	0.00334058	0.0319159
SPON2	2.71195	0.00334442	0.0319159
SIRPA	2.71178	0.00334614	0.0319159
IDH2	2.7104	0.00336009	0.0319417
MLNR	2.71003	0.00336385	0.0319484
OTUB2	2.70885	0.00337586	0.032043
RBBP7	2.70742	0.00339041	0.0320852
AP1M1	2.7072	0.00339262	0.0320852
CALB1	2.70607	0.00340421	0.0321559
DNALI1	2.70559	0.00340918	0.0321834
BATF3	2.70379	0.00342769	0.0322996
PLD3	2.70169	0.00344937	0.0324648
CASQ1	2.70125	0.00345398	0.0324725
TMED10	2.70121	0.00345435	0.0324725
TWIST1	2.70034	0.00346343	0.0325384
SLC2A4RG	2.69531	0.00351619	0.032876
E2F3	2.69447	0.00352499	0.0329257
PUM1	2.69231	0.00354793	0.0330344
EMC7	2.69193	0.003552	0.0330391
CRYZL2P	2.69076	0.00356447	0.0330736
KLRC2	2.69053	0.00356695	0.0330736
ZMAT1	2.69019	0.00357059	0.0330878
LOC100507516	2.68996	0.00357304	0.0330909
TCTEX1D2	2.68912	0.00358207	0.0331156
PSMB5	2.68808	0.00359318	0.0331595
CMTM8	2.68594	0.00361636	0.0333144
FAM47E	2.68545	0.00362162	0.0333432
GPM6A	2.68358	0.00364194	0.0334733
NPPA	2.68336	0.00364428	0.0334733
C22orf39	2.68336	0.00364431	0.0334733
EFNB3	2.6822	0.00365696	0.0335697
UBC	2.6804	0.0036767	0.0337015
FAM171A2	2.68007	0.00368036	0.0337015
LINC00467	2.67979	0.00368339	0.0337015
TMEM117	2.67925	0.00368941	0.033729
NCAPH2	2.67843	0.00369845	0.0337721
RGS22	2.67761	0.00370743	0.0338329
GBAP1	2.67704	0.00371377	0.0338329
TMEM173	2.67515	0.00373479	0.0340047
PACRG	2.67471	0.00373968	0.0340294
CCK	2.6735	0.00375322	0.0341128
LRRN2	2.67325	0.00375605	0.0341188
CHMP4B	2.67243	0.00376524	0.0341793
FUT9	2.67223	0.00376746	0.0341793
CENPF	2.67207	0.00376928	0.0341793
DDAH2	2.66931	0.0038004	0.0344017
WDR25	2.66791	0.00381625	0.0344919
KPNA2	2.66775	0.00381803	0.0344919
MCUR1	2.66744	0.00382154	0.0344919
SFRP1	2.66726	0.00382359	0.0344919
GRM3	2.66615	0.00383631	0.0345454
SAMD8	2.66612	0.00383659	0.0345454
CAMK2D	2.66584	0.00383983	0.0345454
MYH7	2.66558	0.0038428	0.0345454
UBR4	2.66531	0.00384584	0.0345529
TPM3P9	2.66447	0.0038555	0.0346198
POMGNT2	2.66341	0.00386764	0.0347088
CALM1	2.66137	0.00389114	0.0348797
DCAF15	2.66057	0.00390048	0.0348948
NWD2	2.65939	0.00391412	0.0349654
PAXIP1-AS1	2.65844	0.00392511	0.0350436
ZNF572	2.65708	0.00394105	0.0351657
LDOC1	2.65657	0.00394703	0.035199
VASN	2.6558	0.00395606	0.0352193
TMEM18	2.65538	0.00396101	0.0352222
RXRA	2.65482	0.00396753	0.0352222
NICN1	2.65469	0.00396902	0.0352222
HES4	2.65424	0.00397437	0.0352262
MIF-AS1	2.65355	0.00398249	0.0352738
RTN4RL1	2.65274	0.00399201	0.035319
ALDOA	2.65274	0.00399211	0.035319
DR1	2.65138	0.00400813	0.0354207
WDR31	2.65072	0.00401606	0.0354706
TOMM6	2.65001	0.00402446	0.0355047
GNG3	2.64886	0.00403813	0.0355651
FAM184A	2.64802	0.00404829	0.0356229
NDUFB1	2.64777	0.00405123	0.0356229
HARS2	2.64748	0.00405465	0.0356304
ICE1	2.64724	0.00405757	0.0356359
FAM207A	2.64632	0.00406867	0.0357133
SERPINF1	2.64542	0.00407944	0.0357701
CHCHD6	2.64486	0.00408629	0.0358042
E2F5	2.64427	0.00409338	0.0358297
RTL10	2.64147	0.00412735	0.0360676
PACSIN1	2.64129	0.0041295	0.0360676
COMMD7	2.64091	0.00413413	0.0360676
CREG1	2.639	0.00415749	0.0362488
RRP7A	2.63878	0.00416024	0.0362495
HBG1	2.63825	0.00416677	0.0362495
EVI2B	2.63735	0.00417779	0.0363043
MAP7D1	2.63702	0.00418195	0.0363202
PI4KA	2.63632	0.00419048	0.0363741
MEST	2.63606	0.00419374	0.0363788
COMT	2.6359	0.00419567	0.0363788
HTR3B	2.63517	0.00420476	0.0364374
ADAM28	2.63448	0.00421332	0.0364635
CD52	2.63276	0.00423476	0.0365959
COL16A1	2.63187	0.00424583	0.0366515
ZNF827	2.63186	0.00424589	0.0366515
SPACA9	2.63155	0.00424979	0.036665
RTN1	2.63133	0.00425259	0.0366689
NAA11	2.63091	0.0042578	0.0366763
MTA3	2.63088	0.00425814	0.0366763
PYCR1	2.6279	0.00429567	0.0369385
CANX	2.62714	0.00430523	0.0370004
B4GALT5	2.62638	0.00431492	0.037043
CHMP2A	2.62386	0.00434695	0.0372361
LOC339803	2.62333	0.00435372	0.0372643
IL33	2.62215	0.00436889	0.037318
TMEM258	2.62106	0.00438286	0.037346
HTR2C	2.621	0.00438367	0.037346
FBXW9	2.61944	0.00440373	0.0374965
TRABD2A	2.61917	0.00440722	0.0375058
CTR9	2.61867	0.00441367	0.0375402
HSPB3	2.61825	0.00441916	0.0375494
S100A13	2.61723	0.00443229	0.0375546
TPD52L2	2.61709	0.00443411	0.0375546
DDA1	2.61675	0.00443859	0.0375546
USP7	2.6153	0.00445748	0.0376465
SIGLEC11	2.61501	0.00446122	0.0376484
CYP1B1	2.61485	0.00446334	0.0376484
POP4	2.61473	0.00446492	0.0376484
LRRC57	2.61184	0.00450285	0.0378865
EIF3J-AS1	2.61117	0.00451162	0.0379195
PTPRR	2.61092	0.00451498	0.0379273
NPTX2	2.60944	0.00453457	0.0380714
SLC8A2	2.60888	0.00454195	0.0381129
C19orf12	2.60776	0.00455686	0.0382175
SLC39A4	2.60714	0.00456514	0.0382496
RFC3	2.6071	0.00456558	0.0382496
UBE3A	2.60655	0.00457304	0.0382916
NKAIN4	2.6038	0.00460977	0.0385372
SERP1	2.60314	0.00461875	0.0385731
RPAP3	2.60303	0.00462023	0.0385731
CABYR	2.60274	0.00462409	0.0385731
XPO1	2.60182	0.00463649	0.038616
CNN3	2.60121	0.00464472	0.0386434
PTDSS1	2.59864	0.00467967	0.0388489
ADGRG1	2.5983	0.00468433	0.0388489
BFSP1	2.59764	0.00469336	0.0389031
DOK4	2.59652	0.0047087	0.0389889
SELENOS	2.59575	0.0047193	0.0390353
GLT8D2	2.59547	0.00472311	0.0390371
MRPL20	2.59425	0.00473983	0.0391224
GUK1	2.594	0.00474338	0.039131
CSF1R	2.5925	0.0047641	0.0392191
CYS1	2.59231	0.00476673	0.0392202
SGSH	2.5906	0.00479042	0.039372
ROMO1	2.59043	0.00479274	0.039372
ISOC1	2.58906	0.00481197	0.0394678
RGL1	2.58774	0.00483046	0.0395778
LINC02361	2.58691	0.004842	0.0396081
MON1A	2.58689	0.00484232	0.0396081
CGREF1	2.58652	0.00484755	0.0396081
ZNF826P	2.58639	0.00484935	0.0396081
RIT2	2.58612	0.00485318	0.0396187
TFEC	2.5851	0.00486752	0.0396943
IGSF11	2.58437	0.00487784	0.0397577
SLC9A6	2.58355	0.00488946	0.0398014
C12orf75	2.58339	0.00489167	0.0398014
GNB2	2.58327	0.00489345	0.0398014
HEXA	2.58167	0.00491625	0.0398629
CMAS	2.58125	0.00492217	0.0398829
C1QL1	2.58096	0.00492636	0.0398829
TSG101	2.57931	0.00494992	0.0400322
SERINC3	2.57867	0.00495909	0.0400715
TIMM13	2.57748	0.00497612	0.0401015
ST6GAL1	2.57664	0.00498828	0.0401338
PSMD4	2.57619	0.00499476	0.0401338
PSME2	2.57534	0.00500714	0.0402037
CREB3	2.57408	0.00502532	0.0403073
VWA5A	2.57391	0.00502778	0.0403073
GLCE	2.57311	0.00503941	0.0403263
TUBB8	2.57285	0.0050433	0.0403263
CPNE5	2.57205	0.00505485	0.0403263
GAMT	2.57205	0.00505494	0.0403263
CCEPR	2.57148	0.00506325	0.040364
ST6GALNAC5	2.57129	0.00506608	0.040366
CAPG	2.56998	0.00508528	0.0404678
LAMTOR4	2.56931	0.00509512	0.0405024
PRSS3	2.56914	0.00509757	0.0405024
EIF3D	2.56888	0.00510136	0.0405025
PSMC6	2.56852	0.00510666	0.0405035
DDX25	2.56826	0.00511046	0.0405131
NRP2	2.56801	0.00511423	0.0405225
CCDC85A	2.56618	0.00514124	0.0407158
NSDHL	2.56481	0.00516155	0.0408239
PPM1K	2.56439	0.00516794	0.0408239
ZNF521	2.56337	0.00518303	0.0409155
PLAC9P1	2.56309	0.00518733	0.0409155
HEBP1	2.56308	0.00518739	0.0409155
SERPINI1	2.56195	0.00520438	0.0409672
PSMA5	2.5618	0.00520657	0.0409672
ATP9A	2.56101	0.00521848	0.0410158
EPHA10	2.55895	0.00524949	0.0411848
ITGB8	2.55888	0.00525052	0.0411848
NDUFAF1	2.5585	0.00525619	0.0412086
NPAS3	2.55796	0.00526446	0.0412294
AP3S1	2.55792	0.00526497	0.0412294
PNRC2	2.55755	0.00527068	0.0412395
ABCC12	2.55713	0.00527699	0.0412682
VPS37B	2.55665	0.00528421	0.041281
SCAMP1-AS1	2.55593	0.00529525	0.0413149
COQ7	2.55482	0.0053121	0.0413458
RNASET2	2.55448	0.00531736	0.0413458
VPS29	2.5544	0.00531857	0.0413458
KLHL2	2.55439	0.00531865	0.0413458
MB21D2	2.55332	0.00533512	0.0414326
PHF20L1	2.55228	0.00535109	0.0414948
ANO3	2.55162	0.00536121	0.0415527
NPM3	2.55062	0.00537658	0.0416512
ACADL	2.55018	0.00538339	0.0416833
MPI	2.54996	0.00538675	0.0416886
THBD	2.54861	0.0054076	0.041788
VBP1	2.54709	0.00543134	0.0418679
MSMO1	2.54677	0.00543619	0.0418847
LOC642852	2.54638	0.00544229	0.0419091
NSUN6	2.54623	0.00544472	0.0419091
ZCCHC17	2.5448	0.00546704	0.0420203
ZRANB3	2.54479	0.00546724	0.0420203
SLC19A1	2.54421	0.00547622	0.0420687
UMPS	2.54291	0.00549675	0.0421849
NOL4L	2.54197	0.0055115	0.0422774
SPATA18	2.54148	0.00551928	0.0423163
TLL1	2.54058	0.00553345	0.0423833
TPST1	2.53781	0.00557736	0.0426778
DHCR7	2.5371	0.00558869	0.0427058
MEDAG	2.53707	0.00558921	0.0427058
ADGRF5	2.53664	0.00559608	0.0427262
NOP16	2.53654	0.00559771	0.0427262
LOC101927811	2.536	0.00560635	0.0427324
SLC39A11	2.53567	0.0056116	0.0427339
ADSS	2.53495	0.00562309	0.0427765
HPGD	2.53425	0.00563442	0.0428018
ADGRB3	2.53375	0.00564252	0.042841
DUSP26	2.53157	0.00567759	0.0429884
NT5DC3	2.53135	0.0056812	0.0429884
MMD	2.52993	0.00570421	0.0430634
OAZ1	2.52703	0.00575158	0.0433387
REXO5	2.52698	0.00575244	0.0433387
SH3RF1	2.52569	0.00577357	0.0434301
TUBB	2.52539	0.00577853	0.0434301
FABP7	2.52485	0.00578741	0.0434301
MAPKAPK5-AS1	2.52482	0.00578789	0.0434301
MS4A4A	2.52421	0.00579791	0.0434301
GPKOW	2.52343	0.00581089	0.0434676
UBA1	2.5234	0.00581125	0.0434676
CDH8	2.52279	0.00582146	0.0434967
TMEM106A	2.52266	0.00582349	0.0434967
KCNG3	2.52231	0.00582935	0.0434989
KLF8	2.52171	0.00583929	0.0435523
SEC63	2.5215	0.00584275	0.0435573
LINC01547	2.52116	0.00584845	0.0435583
PPIAL4G	2.52089	0.00585295	0.043571
ZDHHC7	2.5206	0.00585777	0.0435862
NDUFB3	2.52017	0.00586491	0.043602
CHCHD7	2.51999	0.00586797	0.043602
CINP	2.51944	0.00587709	0.0436468
TTF1	2.51821	0.00589761	0.0436946
DNAJC19	2.51799	0.00590128	0.0436946
MRPL37	2.51711	0.00591612	0.0437703
C2orf73	2.5166	0.00592466	0.0438059
SYK	2.51647	0.00592679	0.0438059
FKBP1B	2.51632	0.00592933	0.0438059
PRDX4	2.51544	0.00594428	0.0438748
SCML1	2.51477	0.00595553	0.0438957
APRT	2.51357	0.00597575	0.0439543
C17orf58	2.51279	0.00598901	0.0439973
CSNK1A1	2.51103	0.00601897	0.0441552
NIPSNAP1	2.50939	0.00604699	0.0442645
NDUFAF8	2.50924	0.00604964	0.0442645
GIMAP4	2.50916	0.00605087	0.0442645
ONECUT1	2.50786	0.00607318	0.044382
MT3	2.50703	0.00608746	0.0444282
TANGO6	2.50629	0.00610032	0.0444554
SUV39H1	2.50621	0.0061017	0.0444554
TP53I13	2.50618	0.00610225	0.0444554
TSR2	2.50616	0.00610256	0.0444554
APMAP	2.50579	0.00610884	0.0444805
RABIF	2.50551	0.00611381	0.0444959
TP53BP1	2.50505	0.00612162	0.044532
AGAP3	2.50412	0.0061378	0.0445875
SERTM1	2.50364	0.00614624	0.044628
LDHD	2.50329	0.00615215	0.0446502
FAM160A2	2.50162	0.00618128	0.0447776
SELENOI	2.5013	0.00618689	0.0447776
ADSL	2.49744	0.00625465	0.0451426
IARS	2.4942	0.0063121	0.0454524
CAPN12	2.49283	0.00633648	0.0456069
C1orf220	2.49248	0.00634278	0.0456312
FAM49A	2.49138	0.00636244	0.0457245
DYNC1I1	2.48981	0.00639054	0.0458272
HTR1A	2.48827	0.00641834	0.0459422
TNFRSF13C	2.48719	0.00643778	0.0460603
IFI27L2	2.48639	0.00645228	0.0461121
GSG1L	2.48576	0.00646382	0.0461621
FZD9	2.48559	0.00646677	0.0461621
PCLO	2.48351	0.00650478	0.0463426
IPO5P1	2.48323	0.00650984	0.0463426
FAM187A	2.48134	0.0065445	0.0465046
AGPAT4	2.48078	0.00655471	0.046556
TMEM9B	2.47791	0.0066078	0.0467963
PIEZO1	2.47781	0.00660949	0.0467963
ENSA	2.4771	0.00662273	0.0468688
SERF2	2.47692	0.00662616	0.0468718
TINCR	2.4757	0.0066487	0.0469407
PPAT	2.47564	0.00664982	0.0469407
BAIAP2L2	2.47295	0.00670023	0.0471823
FBXW2	2.47086	0.00673935	0.0474151
LOC101928424	2.46858	0.00678252	0.0476073
RUNDC3A	2.46789	0.00679559	0.0476568
CYP4X1	2.46776	0.00679809	0.0476568
CENPP	2.46733	0.00680631	0.047691
TTC23	2.46718	0.00680908	0.047691
APBB1	2.46667	0.00681888	0.0477273
FOLR2	2.46659	0.00682036	0.0477273
PSMD9	2.46593	0.00683289	0.0477915
PANK3	2.46579	0.00683566	0.0477915
PSME1	2.46517	0.00684745	0.0478526
BORCS5	2.46485	0.00685348	0.0478733
LOXL3	2.46398	0.00687018	0.0479471
TRMT12	2.46356	0.00687824	0.0479819
LINC02482	2.46286	0.00689161	0.048011
RAB40B	2.46262	0.00689622	0.0480217
TSPOAP1	2.46186	0.00691091	0.0480504
AMZ2P1	2.46167	0.00691451	0.0480504
TOX4	2.46161	0.00691572	0.0480504
GPRIN1	2.46041	0.00693888	0.0481707
TDRD9	2.46018	0.00694345	0.0481788
ELP2	2.45937	0.00695911	0.0482447
FBXL2	2.45894	0.00696742	0.0482629
CHRM3	2.45882	0.00696972	0.0482629
AP1S1	2.45781	0.00698926	0.0483085
TYROBP	2.45778	0.00698994	0.0483085
OLFML3	2.45726	0.0070001	0.0483363
TSR3	2.45726	0.00700016	0.0483363
CBFB	2.45698	0.00700549	0.0483518
ABCB6	2.45592	0.00702615	0.0484089
FLJ33534	2.45503	0.00704365	0.0484441
CYP46A1	2.45448	0.00705447	0.0484758
IFI16	2.45428	0.00705839	0.0484815
ENC1	2.45408	0.00706237	0.0484875
YPEL5	2.45328	0.00707803	0.0485737
PSMB2	2.45062	0.00713054	0.0488055
YLPM1	2.44922	0.00715821	0.0488905
RTBDN	2.44886	0.00716548	0.0488905
YWHAZ	2.44873	0.00716798	0.0488905
TRUB1	2.44815	0.00717956	0.0489268
ATP5PF	2.44795	0.00718358	0.0489328
CALM3	2.44631	0.00721635	0.0491133
NXN	2.44524	0.00723782	0.049238
CAND2	2.44444	0.00725388	0.0493132
MYL6	2.44437	0.00725518	0.0493132
UFC1	2.44362	0.00727028	0.0493728
OST4	2.44205	0.00730212	0.049546
PRPH2	2.44123	0.00731857	0.0496361
DEGS1	2.44027	0.00733822	0.0497262
RHEBL1	2.43943	0.0073553	0.0498002
GABRB3	2.43753	0.00739394	0.0499653
CYB5R1	2.43744	0.00739588	0.0499653
PMPCB	2.43728	0.00739913	0.0499657
LRSAM1	2.43432	0.00745999	0.0502311
DZIP3	2.43427	0.00746092	0.0502311
RIIAD1	2.43357	0.00747544	0.0502856
DPF1	2.43328	0.00748139	0.0502936
DHRS7B	2.43304	0.0074863	0.0502936
RTN3	2.43212	0.0075053	0.0503997
MORN4	2.43159	0.00751643	0.0504527
CH17-340M24.3	2.43091	0.00753051	0.0505255
CAMLG	2.43042	0.00754061	0.0505716
PDE4C	2.43015	0.00754639	0.0505886
SWAP70	2.42962	0.00755734	0.0506261
PRSS3P2	2.42782	0.00759487	0.0508482
DHDDS	2.42745	0.00760269	0.0508608
RETREG1	2.42727	0.00760651	0.0508608
RNF167	2.427	0.00761217	0.0508758
LDHA	2.42685	0.00761526	0.0508758
CFL1P1	2.42598	0.0076335	0.0509025
AHR	2.42597	0.00763385	0.0509025
SLBP	2.4257	0.00763947	0.0509025
COG1	2.42568	0.00763995	0.0509025
MBOAT2	2.42541	0.00764559	0.0509044
SBF1P1	2.42048	0.00774994	0.051424
TRIM68	2.4202	0.00775589	0.0514416
DVL3	2.41869	0.00778833	0.0515706
SPCS3	2.41723	0.00781953	0.0516812
RNF150	2.41713	0.00782177	0.0516812
NDP	2.4147	0.00787404	0.0519607
PLCB2	2.41428	0.00788323	0.0519845
MR1	2.41404	0.00788826	0.0519887
SUSD3	2.41355	0.00789901	0.0520376
ZDHHC14	2.41288	0.00791346	0.0520889
UHRF2	2.41262	0.00791925	0.0521051
GPBP1	2.41067	0.00796168	0.0522085
LOC728715	2.40997	0.00797702	0.0522871
ARPC3	2.40905	0.00799695	0.0523519
RAB33A	2.40815	0.00801672	0.0524243
RHBDF2	2.40801	0.00801989	0.0524243
C9orf40	2.40748	0.00803141	0.0524677
LINC01485	2.4067	0.00804879	0.052546
FUT8-AS1	2.40656	0.00805176	0.052546
DUS4L	2.40634	0.00805661	0.052546
YEATS2	2.40467	0.00809361	0.0526548
COL24A1	2.40437	0.00810019	0.0526548
HBZ	2.40436	0.00810048	0.0526548
SGSM3	2.40396	0.00810931	0.0526684
LOC728739	2.4033	0.00812403	0.0527202
LINC00461	2.40311	0.00812816	0.0527251
TMEM234	2.40208	0.00815103	0.052827
NEDD4L	2.40201	0.00815268	0.052827
ZNF706	2.40105	0.00817415	0.0528944
ALOX5AP	2.40103	0.00817457	0.0528944
PMF1	2.39964	0.00820568	0.0530632
SEC61G	2.39956	0.00820744	0.0530632
SNRPD2	2.39916	0.00821631	0.0530814
ATP6V0CP3	2.399	0.00822001	0.0530814
STAG3	2.3982	0.00823783	0.0531279
CCL28	2.39782	0.00824641	0.0531452
RPL27	2.39778	0.00824731	0.0531452
RXYLT1	2.39728	0.00825875	0.053175
ARHGAP1	2.39584	0.00829116	0.0533198
P4HB	2.39558	0.00829699	0.0533198
CCNL2	2.39533	0.00830267	0.0533198
DMGDH	2.39524	0.00830479	0.0533198
MAPK8IP1P2	2.39507	0.00830851	0.0533198
HERC5	2.39425	0.00832716	0.0533956
ETF1	2.39222	0.00837351	0.0535391
JMJD4	2.39206	0.00837695	0.0535392
ZNF585A	2.39165	0.00838638	0.0535775
PPM1M	2.39072	0.00840762	0.0536841
SNU13	2.39045	0.00841383	0.0536871
UBL5	2.38991	0.00842626	0.0537415
TAMM41	2.38806	0.00846877	0.0539276
TATDN3	2.38786	0.00847336	0.0539349
PTPRC	2.38758	0.00847987	0.0539373
C1orf74	2.38755	0.00848064	0.0539373
SMAD3	2.38704	0.00849227	0.0539674
YIPF1	2.38581	0.00852089	0.0540833
WIZ	2.38541	0.00853	0.0540972
GALNT11	2.38469	0.00854679	0.0541413
POLR3GL	2.38466	0.00854736	0.0541413
VAT1	2.38438	0.00855406	0.0541618
LYRM9	2.38255	0.00859654	0.0543648
RASGRF2	2.38215	0.00860598	0.0544024
TMEM196	2.38077	0.00863826	0.0545624
SNAP29	2.38037	0.00864765	0.0545996
CD2BP2	2.37937	0.00867121	0.0546381
PHOSPHO2	2.37843	0.00869333	0.0547113
MVK	2.37784	0.00870713	0.054754
ARHGAP4	2.3774	0.00871758	0.0547879
RCHY1	2.37698	0.00872758	0.0548165
ACKR3	2.37667	0.00873494	0.0548292
WIPI2	2.37592	0.00875262	0.0548292
LMO4	2.37558	0.00876077	0.0548487
RRP7BP	2.37539	0.00876528	0.0548549
SUMO3	2.37457	0.00878473	0.0549035
ARL10	2.37433	0.0087903	0.0549035
MAPK11	2.37432	0.00879061	0.0549035
FAT1	2.37399	0.00879861	0.0549316
PIP4P1	2.37361	0.00880764	0.0549441
PDGFC	2.37337	0.0088133	0.0549472
USP46-AS1	2.37329	0.00881517	0.0549472
FZR1	2.37253	0.00883333	0.0550384
SMIM10L2A	2.3718	0.0088508	0.055077
HACD4	2.37169	0.00885354	0.055077
SOWAHA	2.37134	0.00886195	0.055107
SNHG15	2.37017	0.00888985	0.0551925
P2RY12	2.36987	0.00889721	0.0551925
TCEAL5	2.36974	0.00890041	0.0551925
RPL31P11	2.36883	0.00892226	0.0552685
TMC8	2.36871	0.00892516	0.0552685
EXD3	2.36849	0.00893036	0.0552685
HERC4	2.3681	0.00893986	0.0553054
APOM	2.36774	0.00894858	0.0553375
ATF7	2.36738	0.00895736	0.0553567
BCAR1	2.36717	0.00896231	0.0553567
CCDC189	2.36575	0.00899683	0.055548
SMARCD3	2.36523	0.00900933	0.055551
SRP9	2.36468	0.00902292	0.0555992
FOXF2	2.36394	0.00904086	0.055644
ACVR2B	2.36337	0.00905471	0.0556841
ATP5ME	2.36308	0.00906191	0.0556859
CRYZL1	2.36274	0.00907023	0.0556936
CCS	2.36248	0.00907657	0.0556936
DUSP28	2.361	0.00911279	0.0558887
PAFAH1B1	2.35975	0.00914367	0.0560447
TLR1	2.35968	0.0091454	0.0560447
B3GALNT1	2.35944	0.00915116	0.056058
SH2D5	2.35889	0.00916496	0.0560799
SDF2L1	2.35872	0.00916908	0.0560799
PCBP3	2.35734	0.00920326	0.0561704
EID1	2.35672	0.00921851	0.0562282
SCN9A	2.35596	0.00923754	0.0562576
SLC2A5	2.35482	0.00926591	0.0563778
ZNF710-AS1	2.35458	0.00927189	0.0563778
OAZ2	2.35253	0.00932314	0.0565575
S100Z	2.35199	0.00933676	0.0565743
GNAZ	2.35105	0.00936036	0.0566953
OVOL2	2.3502	0.00938173	0.0567807
SFTPD	2.34995	0.00938796	0.0567964
THAP8	2.34963	0.00939614	0.0568141
GBF1	2.34949	0.00939964	0.0568141
DENR	2.3494	0.00940178	0.0568141
CNNM4	2.34869	0.00941983	0.0568838
PDXP	2.3479	0.00943991	0.0569488
ADAMTS9	2.34582	0.00949258	0.0571096
C5orf49	2.3457	0.00949563	0.0571096
DPYSL4	2.3456	0.00949818	0.0571096
F12	2.34467	0.009522	0.0571322
SRP14	2.34174	0.00959698	0.0574743
CALHM2	2.34143	0.00960505	0.0574791
RPL35	2.34028	0.0096346	0.0576196
UPP2	2.33941	0.00965708	0.057732
DNAL4	2.33905	0.00966644	0.0577658
TUBA1B	2.33744	0.00970824	0.057905
SNRPD3	2.337	0.0097195	0.05795
ATG7	2.33568	0.00975398	0.0580877
GLIPR2	2.33526	0.00976489	0.0580877
METTL1	2.33398	0.00979837	0.0581796
AK5	2.33396	0.00979894	0.0581796
SEC23B	2.33377	0.00980399	0.0581875
FGFBP3	2.3315	0.00986363	0.0584526
UQCR11	2.3313	0.00986883	0.0584613
CYGB	2.32981	0.00990814	0.0586276
SLC35B1	2.32832	0.00994746	0.058805
FAM131A	2.32791	0.0099585	0.058805
LOC644189	2.32725	0.00997601	0.0588614
SH3PXD2B	2.32505	0.0100347	0.0591016
LOXL1	2.32482	0.0100407	0.0591016
TNFSF13B	2.32398	0.0100632	0.0591581
DOLPP1	2.32388	0.0100659	0.0591581
SOBP	2.3226	0.0101003	0.0593275
CA11	2.32253	0.0101023	0.0593275
SH3BGR	2.32029	0.0101625	0.0596135
SKIV2L	2.3201	0.0101676	0.0596213
CHCHD2	2.31841	0.0102136	0.0597563
CAMKV	2.31564	0.010289	0.0601303
AZIN1	2.31433	0.0103247	0.0602711
RNF187	2.3134	0.0103504	0.0603422
TUSC3	2.31339	0.0103506	0.0603422
GFPT1	2.31272	0.0103692	0.0603736
SLC44A2	2.31241	0.0103777	0.0603736
SF3A2	2.31233	0.0103799	0.0603736
STK19	2.31149	0.0104029	0.0604792
IGSF23	2.31109	0.010414	0.0604924
STIM1	2.31	0.010444	0.0605746
YJEFN3	2.30982	0.010449	0.0605746
RPLP1	2.30964	0.0104542	0.0605746
DLEU7	2.309	0.0104718	0.0606318
LRRC2	2.30886	0.0104758	0.0606322
LINC01116	2.30817	0.0104949	0.0606979
STEAP1	2.3079	0.0105025	0.0607194
TRAPPC6A	2.30757	0.0105115	0.0607301
VASH1	2.30746	0.0105146	0.0607301
C15orf40	2.30741	0.010516	0.0607301
SNAP47	2.30681	0.0105327	0.0607803
MYLIP	2.30668	0.0105363	0.0607803
KLHL12	2.3055	0.0105693	0.0609253
ULK2	2.30517	0.0105784	0.0609373
CNDP2	2.30501	0.010583	0.0609373
CBLN1	2.30427	0.0106037	0.0610337
ZNF559	2.30363	0.0106216	0.061092
ARTN	2.30344	0.0106271	0.061101
TTYH3	2.30328	0.0106316	0.0611043
RPS24	2.30173	0.0106751	0.0612859
DHDH	2.3014	0.0106844	0.0612954
FERMT2	2.30103	0.0106949	0.0613122
SNCG	2.30099	0.0106961	0.0613122
ACSM5	2.30088	0.0106991	0.0613122
FLJ37035	2.3006	0.0107073	0.0613259
SSR4P1	2.29985	0.0107283	0.0613892
ARHGAP5-AS1	2.29945	0.0107398	0.0614324
CLBA1	2.29907	0.0107503	0.0614476
HMGB3	2.29901	0.0107522	0.0614476
SERHL2	2.29894	0.0107542	0.0614476
LINC01750	2.2986	0.0107638	0.0614657
JUP	2.29855	0.0107652	0.0614657
CHRM2	2.29789	0.010784	0.0615278
ATP5IF1	2.29764	0.0107912	0.0615465
ATAD3A	2.2952	0.010861	0.061858
SPRED1	2.29517	0.0108616	0.061858
PLEKHB2	2.29377	0.0109017	0.0620636
TRO	2.29357	0.0109075	0.062074
NPY5R	2.29177	0.0109595	0.0623015
IMPACT	2.29137	0.0109709	0.0623062
ZNF818P	2.29029	0.0110022	0.0623984
NPB	2.29026	0.011003	0.0623984
BLCAP	2.28971	0.0110191	0.0624257
ANKRD50	2.28964	0.0110212	0.0624257
CCDC68	2.2887	0.0110485	0.0624973
FAHD2CP	2.2886	0.0110512	0.0624973
MGAT4B	2.28837	0.011058	0.0624973
NFKBIE	2.28824	0.0110619	0.0624973
UAP1	2.28792	0.011071	0.0625261
TPD52	2.28665	0.0111081	0.0626452
SMIM27	2.28404	0.0111846	0.0630015
SLC30A3	2.28344	0.0112023	0.0630404
PEX11G	2.28216	0.01124	0.063184
DDX54	2.27952	0.0113182	0.0634867
STT3B	2.27938	0.0113223	0.0634867
GSTM3	2.27917	0.0113285	0.063499
PLXNA1	2.27828	0.011355	0.0636017
C12orf73	2.27786	0.0113675	0.0636034
BTC	2.27698	0.0113936	0.0636588
FAM163B	2.27242	0.0115307	0.0642635
ZNF880	2.27213	0.0115393	0.0642657
DOK6	2.27112	0.0115697	0.0643893
C12orf45	2.27081	0.0115792	0.0644193
IDI1	2.2702	0.0115976	0.0644334
CAMK2N1	2.27018	0.0115983	0.0644334
ALG5	2.26978	0.0116104	0.0644444
B3GNT2	2.26964	0.0116147	0.0644444
PGRMC1	2.26864	0.0116452	0.0645796
ST5	2.26759	0.0116771	0.0646169
PDHB	2.26661	0.0117069	0.064738
PPP3CB	2.26642	0.0117128	0.0647474
SDK2	2.26577	0.0117326	0.0648343
GRASP	2.26561	0.0117378	0.0648398
IFI6	2.26369	0.0117965	0.0651182
CD6	2.2629	0.011821	0.0651954
DCLK2	2.26283	0.011823	0.0651954
TMEM158	2.26235	0.011838	0.065255
BIRC3	2.26214	0.0118445	0.0652561
SMIM7	2.26164	0.0118597	0.0652827
BCHE	2.26125	0.0118719	0.0653086
KCNN3	2.26107	0.0118773	0.0653086
MYOM2	2.26067	0.01189	0.0653342
NTMT1	2.26049	0.0118953	0.0653408
BCL2L1	2.25945	0.0119276	0.0654721
TNFSF12	2.2587	0.0119509	0.0655771
OLFM3	2.25851	0.0119569	0.0655869
C2orf74	2.25825	0.0119651	0.0655926
GTF2H5	2.25815	0.0119681	0.0655926
ANGPTL6	2.25801	0.0119725	0.0655926
SMG8	2.25716	0.011999	0.0656732
UQCRQ	2.25693	0.0120063	0.0656732
ARHGEF40	2.25589	0.0120388	0.065771
AHCY	2.25582	0.012041	0.065771
CPNE2	2.25503	0.0120658	0.0658608
C12orf76	2.25345	0.0121155	0.0660857
PEBP1	2.25256	0.0121436	0.0661506
SAMD4A	2.25239	0.0121487	0.0661506
HMGCL	2.2519	0.0121643	0.0661671
THAP11	2.25152	0.0121762	0.0661729
PRICKLE2	2.25131	0.012183	0.0661729
TAF10	2.25085	0.0121976	0.0661729
L3MBTL1	2.25056	0.0122067	0.0661729
ACTR3B	2.25053	0.0122077	0.0661729
C1D	2.25023	0.012217	0.0662006
TIMP2	2.24914	0.0122517	0.0663199
TP53I11	2.24896	0.0122574	0.0663199
SCPEP1	2.24887	0.0122602	0.0663199
HK2	2.2477	0.0122976	0.0663843
LINC01736	2.24624	0.0123444	0.0665562
COA7	2.24531	0.0123741	0.0666391
ZNF721	2.24358	0.0124297	0.0668892
IL34	2.24283	0.0124538	0.0669512
RARRES3	2.24283	0.012454	0.0669512
LCP1	2.24269	0.0124585	0.0669523
ZNF720	2.24251	0.0124641	0.0669593
NRDC	2.23909	0.0125751	0.0673962
MPND	2.23905	0.0125763	0.0673962
PTRH2	2.23894	0.0125799	0.0673962
SOD1	2.23816	0.0126052	0.0675083
APLP1	2.23797	0.0126115	0.0675191
RNF139	2.23668	0.0126537	0.067629
ACOT8	2.23651	0.0126591	0.0676347
PDE2A	2.23623	0.0126684	0.0676429
NDUFB6	2.23472	0.0127179	0.0677869
TEK	2.23325	0.0127661	0.0679656
LOC101928111	2.23317	0.0127688	0.0679656
GAST	2.23234	0.0127962	0.0680334
EBNA1BP2	2.23234	0.0127963	0.0680334
DRAP1	2.23223	0.0127999	0.0680334
C6orf52	2.23207	0.0128052	0.0680334
POLI	2.23173	0.0128163	0.0680334
CDC27	2.23173	0.0128164	0.0680334
GS1-124K5.11	2.23147	0.0128251	0.0680334
SLC7A11	2.22983	0.0128793	0.0682285
RCN1	2.22871	0.0129166	0.0683566
MEI1	2.22841	0.0129267	0.0683869
SNUPN	2.22608	0.0130044	0.0686584
SLC27A5	2.22534	0.0130294	0.0687657
KCNT2	2.22517	0.013035	0.0687657
TMEM136	2.22489	0.0130444	0.0687768
TMEM64	2.22457	0.0130552	0.0688104
CXXC4	2.22378	0.0130816	0.0689079
SLC25A44	2.22375	0.0130825	0.0689079
CNR1	2.22306	0.0131058	0.0689842
DNAJB6	2.22283	0.0131138	0.0690029
MRPL55	2.22191	0.0131449	0.0690638
GPR173	2.2219	0.0131451	0.0690638
STX2	2.2217	0.0131519	0.0690638
BIN1	2.22004	0.0132082	0.0692898
TOR3A	2.21851	0.01326	0.0695073
TMED10P1	2.21842	0.013263	0.0695073
CD163	2.21818	0.0132714	0.0695281
C1QL2	2.21589	0.0133496	0.0698442
RDH11	2.21267	0.0134601	0.0702811
PRPF31	2.21087	0.0135222	0.0705585
BTBD9	2.21031	0.0135417	0.070596
GLIPR1L2	2.21028	0.013543	0.070596
HECTD2	2.20931	0.0135767	0.0707482
BSN	2.20739	0.0136434	0.0710009
OXCT1	2.20677	0.0136649	0.0710658
SMIM24	2.20615	0.0136866	0.0711549
PTHLH	2.2052	0.0137199	0.0712569
SCGN	2.20332	0.0137861	0.0714962
IKBIP	2.20323	0.0137893	0.0714962
ACTA1	2.20311	0.0137934	0.0714962
PRSS2	2.20263	0.0138104	0.0715607
PLPPR4	2.20171	0.0138429	0.0716341
TMEM187	2.20138	0.0138544	0.071646
TMEM181	2.20115	0.0138627	0.0716654
TRAPPC9	2.19994	0.0139057	0.0718134
PPP2R3B	2.19944	0.0139234	0.0718134
NR2F1-AS1	2.19944	0.0139234	0.0718134
RABAC1	2.19944	0.0139235	0.0718134
CDC42P3	2.19918	0.0139327	0.0718134
PPP1R1A	2.19779	0.0139821	0.0720202
DEDD2	2.19761	0.0139886	0.07203
GALNT17	2.19734	0.013998	0.0720381
CUL2	2.19469	0.0140929	0.0724002
SELPLG	2.19401	0.0141175	0.0724474
KIAA1549	2.19369	0.0141288	0.0724474
KCTD5	2.19351	0.0141355	0.0724474
FABP3	2.19317	0.0141476	0.0724474
FAM32A	2.19316	0.0141478	0.0724474
DGKB	2.19302	0.014153	0.0724474
C2orf76	2.19239	0.0141758	0.0725363
KIF17	2.19228	0.0141797	0.0725363
LOH12CR2	2.19116	0.01422	0.072719
TCP1	2.19053	0.0142428	0.0727876
PHLPP2	2.18959	0.014277	0.072885
GNB1L	2.18947	0.0142814	0.072885
LNPK	2.18924	0.0142898	0.072885
PWP1	2.18901	0.0142981	0.0729036
PSMC1	2.18888	0.0143028	0.0729036
COPZ1	2.18851	0.0143163	0.07294
REEP5	2.18738	0.0143573	0.0730863
CRLF3	2.18718	0.0143646	0.0730955
BLOC1S2	2.18695	0.014373	0.0730955
RCN2	2.18689	0.0143755	0.0730955
NAA38	2.18669	0.0143827	0.0730955
RPL29	2.18655	0.0143877	0.0730955
TRAF3IP3	2.18648	0.0143902	0.0730955
PLCH2	2.18644	0.0143919	0.0730955
GINS2	2.18572	0.0144181	0.0732051
SENP2	2.18454	0.0144612	0.073358
MTHFD1L	2.18426	0.0144717	0.073358
TMEM65	2.18342	0.0145026	0.0734495
SCD5	2.18338	0.0145038	0.0734495
ABCC6	2.18281	0.014525	0.0735331
CCDC124	2.18233	0.0145425	0.0735508
STT3A	2.18114	0.0145865	0.0736769
PGM2L1	2.18087	0.0145966	0.0737044
ARF4	2.18038	0.0146147	0.0737718
UBE2K	2.18007	0.0146263	0.0737726
RIMBP2	2.17999	0.014629	0.0737726
PPP2R2A	2.17966	0.0146414	0.0737899
CACNA1H	2.17939	0.0146513	0.0737899
CAP1	2.17737	0.0147265	0.0740972
SMAD2	2.17666	0.0147528	0.074164
PPP1R14C	2.17559	0.0147929	0.0742222
DPH2	2.17556	0.0147941	0.0742222
LINGO1	2.17529	0.0148042	0.0742491
CENPX	2.17452	0.0148329	0.074362
RRAGC	2.17402	0.0148518	0.074362
GNG8	2.17393	0.0148553	0.074362
CCR1	2.17355	0.0148697	0.0744101
RRAS2	2.17326	0.0148804	0.0744398
ECHS1	2.17312	0.0148855	0.0744416
SLC1A4	2.17282	0.0148971	0.074476
CDKN2AIPNL	2.17172	0.0149383	0.0746104
LAPTM5	2.17149	0.0149471	0.0746305
FTL	2.16728	0.0151069	0.0752847
IL3RA	2.16696	0.0151191	0.0753036
RRAGD	2.16654	0.0151349	0.0753036
TMEM151A	2.16597	0.0151568	0.0753648
PRMT6	2.16491	0.0151972	0.0754934
INPP5K	2.16452	0.0152122	0.0755439
TNFRSF14	2.16317	0.0152642	0.0756701
RAPSN	2.16245	0.0152917	0.0757463
RC3H2	2.16219	0.0153016	0.0757475
TTYH1	2.16186	0.0153145	0.0757872
ACSL4	2.16159	0.0153247	0.0758045
TBL3	2.16137	0.0153332	0.0758077
CACNA1F	2.16084	0.0153537	0.0758611
ARL8A	2.16069	0.0153595	0.0758659
RXFP1	2.15881	0.0154325	0.0760713
MINOS1	2.1588	0.0154329	0.0760713
FNDC11	2.15874	0.0154352	0.0760713
ZNF202	2.1572	0.015495	0.0762547
AP3B2	2.1568	0.0155107	0.0762752
ATL3	2.15643	0.015525	0.0763215
LRRC36	2.1555	0.0155613	0.0764674
MYCN	2.15468	0.0155933	0.0765371
BTBD1	2.1539	0.0156241	0.0766399
RHCG	2.15377	0.015629	0.07664
GABRB1	2.15349	0.0156401	0.076657
KCNV1	2.15343	0.0156423	0.076657
SGCD	2.15224	0.0156892	0.0768387
GTDC1	2.15134	0.0157246	0.0769396
FANCL	2.1512	0.0157303	0.0769435
BTBD10	2.14938	0.0158023	0.0771991
SNHG8	2.14923	0.0158079	0.0772026
FCGR3A	2.14886	0.0158226	0.0772129
ENO1	2.14886	0.0158229	0.0772129
HAVCR2	2.14825	0.0158469	0.0772962
RARA-AS1	2.14756	0.0158742	0.077333
LY86	2.14731	0.0158845	0.0773348
HEMK1	2.14645	0.0159184	0.0774741
CCR5	2.14367	0.0160296	0.07792
RFTN1	2.14328	0.0160452	0.077934
KLHDC4	2.14241	0.0160803	0.0780453
ITGB2	2.14115	0.016131	0.078228
PRDX5	2.1411	0.016133	0.078228
XK	2.14069	0.0161493	0.078283
LOC100506100	2.14022	0.0161686	0.0783523
ZDHHC4	2.13881	0.0162256	0.0785554
ZDHHC12	2.13817	0.0162514	0.0786229
FLJ20021	2.1379	0.0162624	0.0786229
GCNT1	2.13645	0.0163213	0.0788231
SEC11C	2.13604	0.0163381	0.0788556
PSMA7	2.13586	0.0163454	0.078862
TUBB4B	2.13576	0.0163495	0.078862
FAM213B	2.13514	0.0163748	0.0789504
PTP4A1	2.13505	0.0163783	0.0789504
FAHD2A	2.13483	0.0163875	0.0789504
PAK3	2.13463	0.0163956	0.0789504
IGSF22	2.13431	0.0164086	0.0789524
LINC02076	2.13379	0.0164298	0.0790299
RPS18	2.13329	0.0164504	0.0790759
SLN	2.13086	0.0165503	0.0794331
MOCS2	2.13062	0.0165602	0.0794331
B3GNTL1	2.13052	0.0165644	0.0794331
NUPR2	2.12944	0.0166089	0.0795732
METTL23	2.12641	0.0167346	0.0800192
MDK	2.12623	0.0167422	0.0800192
CES4A	2.12621	0.016743	0.0800192
TMEM186	2.12587	0.0167571	0.0800554
TTL	2.12512	0.0167883	0.0801622
UBE2B	2.12477	0.0168028	0.0801723
C1QTNF12	2.1247	0.0168058	0.0801723
JADE2	2.12457	0.0168114	0.0801748
TGFBR3L	2.12415	0.0168289	0.0802094
APTX	2.12332	0.0168634	0.0802882
TMEM159	2.12281	0.0168849	0.0802887
TIMM17A	2.12277	0.0168867	0.0802887
DNAJC12	2.12249	0.0168982	0.0803017
ZFAND2A	2.12246	0.0168997	0.0803017
CTSO	2.12214	0.0169129	0.0803404
LOC103344931	2.12145	0.016942	0.0804297
FUT8	2.12109	0.0169569	0.0804759
LINC01184	2.11947	0.0170252	0.0807263
ANAPC5	2.11891	0.0170491	0.0807946
CHTF8	2.11863	0.0170609	0.0807976
PINK1	2.11817	0.0170801	0.0808238
CCDC6	2.11778	0.0170968	0.0808452
CHRDL1	2.11721	0.017121	0.0809108
KCTD21	2.11667	0.0171439	0.0809945
TOX3	2.11565	0.0171874	0.081086
MYH10	2.11557	0.0171906	0.081086
C1QTNF3	2.11467	0.0172289	0.0810983
DDAH1	2.1139	0.017262	0.0812056
SF3B3	2.11321	0.0172913	0.0812606
JAZF1	2.11312	0.0172952	0.0812606
KLRC1	2.11305	0.0172982	0.0812606
WAC	2.11169	0.0173566	0.0814807
NT5DC2	2.11157	0.0173615	0.0814807
PPP1R12A	2.11144	0.0173671	0.0814827
CNRIP1	2.1096	0.0174465	0.0817532
RAD23A	2.10954	0.0174491	0.0817532
PKP3	2.10936	0.0174569	0.0817566
UG0898H09	2.10863	0.0174885	0.0818604
NDUFB7	2.10771	0.0175278	0.0819906
SC5D	2.10739	0.017542	0.0820204
GMFG	2.10719	0.0175506	0.0820237
RAB15	2.10655	0.0175784	0.082129
TMEM176B	2.10607	0.0175993	0.0822019
TMEM39B	2.10574	0.0176133	0.0822361
ZNF418	2.10566	0.0176171	0.0822361
TREM2	2.10453	0.0176662	0.082416
ERLIN1	2.104	0.0176891	0.0824979
BCAP31	2.1034	0.0177155	0.0825718
ZFP36L2	2.10324	0.0177226	0.0825804
DICER1-AS1	2.10235	0.0177614	0.0826629
DNAJC14	2.10202	0.0177756	0.082687
WAC-AS1	2.10118	0.0178125	0.0828265
MED24	2.10092	0.017824	0.0828309
TXNL4B	2.10013	0.0178586	0.0829422
GUCY1A1	2.09956	0.0178837	0.0829865
CCT2	2.09934	0.0178936	0.0829865
RNF175	2.09931	0.0178947	0.0829865
XKR4	2.09895	0.0179106	0.0830355
C19orf48	2.09846	0.0179325	0.0830878
FAM19A1	2.09807	0.0179495	0.0830982
PRMT2	2.09699	0.0179972	0.0832355
MYL12B	2.09689	0.0180016	0.0832355
ERMARD	2.09661	0.0180141	0.0832686
WDR17	2.09638	0.0180242	0.0832908
MCTP1	2.09578	0.0180507	0.0833477
SURF2	2.09562	0.0180579	0.0833477
ZWINT	2.09538	0.0180685	0.0833477
SLC25A22	2.0951	0.018081	0.0833729
TLR3	2.09502	0.0180847	0.0833729
RNF7	2.09466	0.0181008	0.0834226
C17orf51	2.09347	0.0181536	0.0836166
KLHL1	2.09225	0.0182081	0.0838016
PPCS	2.09221	0.0182098	0.0838016
PTS	2.09207	0.0182163	0.0838068
37500	2.09181	0.0182278	0.0838133
DLG2	2.09061	0.0182816	0.0840331
LINC00958	2.09011	0.018304	0.0840972
PDZRN4	2.09006	0.0183063	0.0840972
NR2F2	2.08964	0.0183251	0.0841588
APOPT1	2.08923	0.0183436	0.0842172
FAM171B	2.0881	0.0183944	0.0843283
UROS	2.08737	0.0184273	0.0843667
KANK1	2.08714	0.0184377	0.0843667
SREBF1	2.08674	0.0184557	0.0843667
YWHAG	2.08672	0.0184567	0.0843667
SLC5A12	2.0849	0.0185393	0.0846499
GNA13	2.08453	0.0185562	0.0846726
C17orf67	2.08405	0.0185778	0.084722
INTS4	2.08344	0.0186058	0.0848247
PA2G4	2.08313	0.0186199	0.0848645
RAB6B	2.08271	0.0186387	0.0848998
ARFGAP2	2.08223	0.0186609	0.0849459
TTPAL	2.08214	0.0186649	0.0849459
GPS1	2.08097	0.0187181	0.0851382
RAPH1	2.0796	0.018781	0.0853225
YKT6	2.07914	0.0188024	0.0853225
LAMA1	2.0789	0.0188132	0.0853225
CCDC103	2.07811	0.0188496	0.0853459
STK17A	2.07739	0.0188827	0.0854392
ACTB	2.07723	0.01889	0.0854453
IGHMBP2	2.07707	0.0188973	0.0854453
PRSS35	2.07677	0.0189113	0.0854453
WDR77	2.07592	0.0189509	0.0855745
AP2M1	2.07518	0.0189851	0.0856462
CSPG4	2.0751	0.0189887	0.0856462
DIRAS3	2.07443	0.0190197	0.0857366
FABP6	2.07426	0.0190277	0.0857482
NACAD	2.0737	0.0190537	0.0858181
ASTN1	2.07327	0.0190736	0.0858181
DTX1	2.07322	0.0190761	0.0858181
ANKRD12	2.07269	0.0191004	0.0858777
UCHL3	2.0722	0.0191232	0.0859358
RPAIN	2.07206	0.0191298	0.0859358
ADCK1	2.07181	0.0191416	0.0859534
ICAM5	2.07162	0.0191502	0.0859534
DYNC1H1	2.07116	0.019172	0.0860133
LYPD2	2.07101	0.0191791	0.0860133
RASA4CP	2.07025	0.0192143	0.0861174
VKORC1L1	2.06821	0.01931	0.0864223
LOC100240735	2.06704	0.0193654	0.086585
CAPRIN1	2.0667	0.0193812	0.086585
TMSB4Y	2.06661	0.0193853	0.086585
APEH	2.06642	0.0193944	0.086585
RPL38	2.06638	0.0193962	0.086585
COG6	2.06554	0.019436	0.0866793
GABRA3	2.06547	0.0194395	0.0866793
VWCE	2.06469	0.019476	0.0867429
SIDT1	2.06262	0.0195743	0.0870567
KCNA4	2.06227	0.0195909	0.087106
LOC285097	2.06151	0.0196272	0.0872115
ZNHIT1	2.06131	0.0196369	0.0872115
CDH1	2.06112	0.0196459	0.0872265
EMD	2.06059	0.0196711	0.0872887
PRKAG1	2.05874	0.0197596	0.0875291
RBM5	2.05852	0.01977	0.0875291
AKR7A2	2.05703	0.0198418	0.0877175
FCGR1B	2.05698	0.0198439	0.0877175
ARHGEF7	2.05689	0.0198485	0.0877175
FADS1	2.05682	0.0198519	0.0877175
RPS3A	2.05625	0.0198794	0.0877861
ZCRB1	2.05603	0.0198899	0.0877861
SNRPC	2.05514	0.0199329	0.0878894
EARS2	2.05505	0.0199369	0.0878894
ANAPC11	2.05481	0.0199489	0.0878894
KRTAP6-3	2.05448	0.0199649	0.0879185
DIO2	2.05413	0.0199817	0.0879259
IGSF6	2.05409	0.0199834	0.0879259
ARPC2	2.05301	0.020036	0.0881078
RAC1	2.05248	0.0200614	0.0881945
HCST	2.05188	0.0200909	0.0882567
PLB1	2.05129	0.0201192	0.0883027
SLC25A23	2.05107	0.0201299	0.0883027
TSPAN17	2.0507	0.0201479	0.0883514
MED8	2.04905	0.0202287	0.0886063
UBE3C	2.04883	0.0202393	0.0886279
C6orf62	2.0484	0.0202603	0.0886948
MTURN	2.04801	0.0202797	0.088755
TPPP3	2.04785	0.0202872	0.088763
PDCD2L	2.04707	0.0203257	0.0888818
ATIC	2.04691	0.0203334	0.0888902
ADAR	2.04546	0.0204045	0.0891017
SLC39A3	2.04513	0.0204211	0.0891491
SCN3A	2.04426	0.0204639	0.0892765
GAL3ST4	2.04419	0.0204674	0.0892765
MAP1LC3A	2.04384	0.0204845	0.0893259
UBE2L6	2.04357	0.0204979	0.0893596
RAN	2.04329	0.0205116	0.0893946
SULF2	2.04269	0.0205418	0.0895012
VRK1	2.04255	0.0205485	0.0895053
CD84	2.04195	0.0205783	0.0895851
MRPL28	2.03984	0.020683	0.0898243
LRCOL1	2.03947	0.0207015	0.0898306
MMAA	2.03869	0.0207406	0.0898911
ATXN10	2.03827	0.0207615	0.0899568
KRAS	2.03747	0.0208017	0.0900469
GRAMD4	2.03739	0.0208053	0.0900469
RIMS1	2.03679	0.0208358	0.0901497
ANO2	2.03646	0.0208521	0.0901497
PPP1R32	2.03621	0.0208646	0.0901697
MRC1	2.03614	0.0208683	0.0901697
SCN7A	2.03585	0.0208827	0.0902069
LY6E	2.03504	0.0209235	0.0902938
SRCIN1	2.03486	0.0209323	0.0902938
MAZ	2.03486	0.0209326	0.0902938
ADRA2C	2.03462	0.0209443	0.0902986
ATL1	2.03382	0.0209849	0.0903987
S100A16	2.03342	0.0210049	0.0904599
FAM105A	2.03248	0.0210525	0.090614
PRKCG	2.03219	0.0210673	0.090614
FAM167A	2.03162	0.021096	0.0906774
BAD	2.03146	0.0211044	0.0906885
NOP10	2.0308	0.0211379	0.0907826
TCF25	2.02998	0.0211795	0.0909114
C1orf122	2.02961	0.0211982	0.0909667
SIPA1	2.02915	0.0212214	0.0910412
PSRC1	2.02873	0.0212428	0.0911082
TXLNB	2.02819	0.0212703	0.0912011
38047	2.02788	0.0212864	0.0912258
ADGRG6	2.02768	0.0212967	0.0912258
C2CD2L	2.02765	0.0212979	0.0912258
SRR	2.02534	0.0214161	0.09165
KRBOX4	2.02498	0.0214347	0.0916779
OTUD1	2.02496	0.0214357	0.0916779
LAT2	2.02476	0.0214458	0.0916779
CNTN6	2.02476	0.0214461	0.0916779
NHP2	2.02435	0.0214673	0.0917437
REPS2	2.02303	0.021535	0.0919827
FAM117A	2.02197	0.0215897	0.0921662
KIF16B	2.02106	0.0216367	0.0921969
WNT7A	2.02092	0.0216442	0.0921973
AHSG	2.02067	0.0216572	0.0922023
PIH1D1	2.01904	0.0217416	0.0925112
NDUFA13	2.01891	0.0217485	0.0925156
CYTL1	2.0178	0.0218062	0.0927083
TBCD	2.0176	0.0218166	0.0927083
ETFB	2.01758	0.0218176	0.0927083
CALR	2.01699	0.0218485	0.0928145
DAPL1	2.0155	0.0219262	0.0929825
STX7	2.01536	0.0219334	0.0929825
TPM3	2.01532	0.0219356	0.0929825
TMED1	2.01434	0.0219868	0.0930985
CNGB1	2.01383	0.0220137	0.0931699
SLC16A8	2.01365	0.0220231	0.0931764
GDAP1L1	2.01338	0.0220375	0.0931868
LOC441666	2.01325	0.0220439	0.093189
CYP2R1	2.01286	0.0220649	0.0932295
DHRS2	2.01285	0.0220654	0.0932295
SMIM10L2B-AS1	2.00964	0.0222348	0.0936918
NELL2	2.00769	0.0223384	0.0939762
RPL31	2.00699	0.0223756	0.0940494
TOMM20	2.00682	0.0223844	0.0940494
JPH3	2.00679	0.0223858	0.0940494
POLA2	2.00617	0.0224191	0.0941133
METAP1	2.00583	0.022437	0.0941254
MT2A	2.00578	0.0224401	0.0941254
BLID	2.00526	0.0224677	0.094185
PPIH	2.00517	0.0224723	0.094185
MFSD4A	2.00428	0.0225199	0.0943592
PIANP	2.0039	0.0225404	0.0944197
TMEM121	2.00355	0.0225593	0.0944481
PKIG	2.00315	0.0225807	0.0944872
IGFBP5	2.00284	0.022597	0.0945049
C8orf44	2.00236	0.022623	0.0945378
MRPL44	2.00203	0.0226408	0.0945678
FCGBP	2.002	0.0226423	0.0945678
MYRIP	2.00127	0.0226816	0.0947064
GRN	2.00077	0.0227088	0.0947443
CNPY2	2.00037	0.0227302	0.0948081
MAPK1	1.99887	0.0228113	0.0950065
PFN2	1.99877	0.0228165	0.0950065
PNPLA3	1.99862	0.0228249	0.0950065
SYT10	1.9978	0.022869	0.0950863
ITGAX	1.9978	0.0228691	0.0950863
IL13RA1	1.99738	0.0228919	0.0951274
FEZ2	1.9961	0.0229616	0.0953155
LOC644794	1.99487	0.0230285	0.0954947
L1CAM	1.99437	0.0230557	0.0955103
IFT27	1.99434	0.0230574	0.0955103
ATP5MC1	1.99339	0.0231093	0.0956747
SLITRK1	1.99316	0.0231221	0.0957025
FARSB	1.99279	0.0231425	0.0957457
CRHBP	1.99264	0.0231506	0.0957457
CTBS	1.99233	0.0231672	0.0957498
DDIT4	1.99229	0.0231695	0.0957498
HIST2H2BE	1.99228	0.0231703	0.0957498
VAV1	1.9921	0.0231801	0.095765
AGTRAP	1.9911	0.0232349	0.0958656
CDYL2	1.99094	0.0232436	0.0958682
SLC1A6	1.99086	0.023248	0.0958682
COMMD9	1.99027	0.0232807	0.0958814
TMEM164	1.99023	0.0232827	0.0958814
ZNF691	1.99003	0.0232939	0.0958814
DERA	1.98999	0.0232961	0.0958814
GET4	1.98954	0.0233207	0.0958814
PAF1	1.9895	0.0233233	0.0958814
PHGR1	1.98943	0.0233268	0.0958814
NABP1	1.98926	0.0233361	0.0958814
TRAPPC5	1.98902	0.0233493	0.0958814
CDC42EP2	1.98851	0.0233778	0.0959661
PEX19	1.98796	0.0234078	0.0960459
GLG1	1.9856	0.0235387	0.0964563
CD53	1.98459	0.0235949	0.0966104
CSE1L	1.98421	0.0236164	0.0966466
NMT1	1.98408	0.0236236	0.0966466
PCDH18	1.98395	0.0236309	0.0966466
ATP8A2	1.98217	0.0237301	0.0969468
STARD7-AS1	1.98188	0.0237465	0.0969773
ERI3	1.97943	0.0238838	0.0974618
HIKESHI	1.97755	0.0239896	0.0978063
CA4	1.97724	0.0240075	0.0978386
SPATS2L	1.97662	0.0240423	0.0979159
ZDHHC24	1.97594	0.0240809	0.0980101
SLC35A3	1.9758	0.0240888	0.0980168
TMED9	1.97556	0.0241023	0.0980462
RBX1	1.97499	0.0241347	0.0980925
SNX17	1.97492	0.0241388	0.0980925
KAT7	1.97471	0.0241503	0.0981038
CRELD2	1.97453	0.0241608	0.0981054
GRIA1	1.97381	0.0242018	0.09817
HGH1	1.97324	0.0242342	0.0982736
HES5	1.97314	0.0242399	0.0982736
ZNHIT3	1.97195	0.0243075	0.0984965
KCNH7	1.97166	0.0243244	0.0985254
IARS2	1.97026	0.0244042	0.0988052
LILRA4	1.96987	0.0244267	0.0988191
LRMDA	1.96979	0.0244314	0.0988191
CRACR2B	1.96957	0.0244436	0.0988208
ATP6V0A1	1.96926	0.0244614	0.0988384
MAGIX	1.96869	0.0244942	0.0989009
WFDC1	1.96852	0.0245041	0.0989009
FIS1	1.96838	0.0245123	0.0989009
RPL10A	1.96835	0.0245137	0.0989009
PDK2	1.96718	0.0245813	0.0990424
FBXO17	1.96695	0.0245943	0.0990424
UAP1L1	1.96547	0.0246801	0.0993625
RPS27A	1.96497	0.0247087	0.0994489
B3GNT4	1.96488	0.0247143	0.0994489
LGALS9C	1.9628	0.0248349	0.0997516
RTN4R	1.96279	0.0248351	0.0997516
HMGN2	1.96278	0.0248358	0.0997516
AGTPBP1	1.96271	0.0248397	0.0997516
MED28	1.9627	0.0248406	0.0997516
ENOPH1	1.96242	0.0248569	0.0997795
MFSD14A	1.96236	0.0248603	0.0997795
MIR4435-2HG	1.96163	0.0249026	0.099898
SF3B6	1.96129	0.0249224	0.099898
PCOTH	1.96125	0.024925	0.099898
TBXA2R	1.96036	0.0249769	0.100042
TRIB3	1.95911	0.0250502	0.100206
KLHL26	1.95832	0.0250964	0.100289
EBLN3P	1.95738	0.0251512	0.100457
ZNF727	1.95654	0.0252011	0.100579
TMEM200C	1.95555	0.025259	0.100759
UBE2MP1	1.95344	0.0253838	0.101179
AQP4	1.95243	0.0254436	0.101334
PSMA2	1.95243	0.0254438	0.101334
EIF3J	1.95234	0.0254489	0.101334
FLRT1	1.95224	0.025455	0.101334
HLA-DQB1	1.95152	0.0254977	0.101426
NDUFS6	1.95129	0.0255112	0.101427
NPTX1	1.95119	0.0255173	0.101427
SPATA24	1.9508	0.0255405	0.101469
FUT10	1.95055	0.0255552	0.1015
GSTM5	1.94907	0.0256438	0.1018
WDR66	1.94877	0.0256614	0.101844
TMEM141	1.94857	0.0256733	0.101858
SORBS2	1.9485	0.0256778	0.101858
PIN1	1.94786	0.0257158	0.101925
PGBD5	1.94769	0.025726	0.101925
C12orf60	1.94665	0.0257883	0.102063
CRYM	1.94496	0.0258897	0.102348
SLC6A19	1.94468	0.0259065	0.102365
DNM1P46	1.94462	0.0259105	0.102365
SMARCB1	1.94434	0.0259273	0.102405
PLIN2	1.94419	0.025936	0.102414
CHST15	1.94389	0.0259543	0.102416
DENND2A	1.94261	0.0260315	0.10261
PAK1	1.94229	0.0260509	0.102639
ACVR2A	1.94216	0.0260586	0.102639
ZBTB41	1.94081	0.0261404	0.102858
SMOC1	1.94041	0.0261648	0.102902
SV2B	1.93948	0.0262217	0.103022
AZIN1-AS1	1.93767	0.0263315	0.103349
ARHGAP6	1.93698	0.0263741	0.10349
TXNDC16	1.93589	0.0264406	0.10364
FAM129B	1.93518	0.0264843	0.103715
BAIAP2	1.93461	0.0265192	0.103825
LSM5	1.93413	0.0265483	0.103913
DDX58	1.93389	0.0265632	0.103946
R3HCC1	1.93352	0.0265863	0.10401
CHTOP	1.93304	0.0266155	0.104058
TMSB4X	1.93295	0.026621	0.104058
DGCR6L	1.93263	0.026641	0.104081
SCN2A	1.93257	0.0266443	0.104081
FAM212A	1.93172	0.0266973	0.104248
MEIS1	1.93152	0.0267093	0.104248
BASP1	1.93141	0.0267163	0.104248
TCAP	1.9305	0.0267724	0.104343
AADAT	1.93041	0.0267783	0.104343
GIMAP2	1.93019	0.0267919	0.10437
ALCAM	1.92942	0.0268395	0.104457
EIF3H	1.9294	0.0268405	0.104457
ECH1	1.9294	0.0268409	0.104457
GALM	1.9273	0.0269712	0.104881
RPL23	1.92721	0.0269766	0.104881
NOV	1.92605	0.027049	0.105057
KDM1B	1.92565	0.0270742	0.105097
FIGNL1	1.92512	0.0271072	0.105127
LRP1B	1.92494	0.0271186	0.105145
VOPP1	1.9247	0.0271336	0.105177
USP11	1.92421	0.0271638	0.105258
SGTA	1.92354	0.0272063	0.105328
NSMCE1	1.92328	0.0272223	0.105364
CHAMP1	1.92143	0.0273387	0.10571
PIN1P1	1.92119	0.027354	0.105743
USP46	1.92092	0.0273708	0.105764
RHOD	1.92059	0.0273914	0.105783
ME3	1.91781	0.0275678	0.106385
CPSF2	1.91735	0.0275965	0.106444
PRDM12	1.91677	0.0276333	0.106533
SURF1	1.91579	0.0276959	0.106669
LSM7	1.9155	0.0277146	0.106715
PMPCA	1.91496	0.0277486	0.106772
SYCN	1.91485	0.027756	0.106772
PIP4K2B	1.91392	0.0278154	0.106944
INCENP	1.91288	0.0278819	0.107148
PTPA	1.91243	0.0279103	0.107194
PQBP1	1.91214	0.027929	0.107194
DUSP5P1	1.91214	0.0279292	0.107194
LKAAEAR1	1.91177	0.0279528	0.107209
WDFY4	1.91129	0.0279834	0.10727
PIM2	1.9111	0.0279959	0.10727
PDK4	1.91084	0.0280127	0.107308
C1orf216	1.91024	0.0280513	0.107403
ARPC5	1.90987	0.0280752	0.107468
DBET	1.90933	0.0281094	0.107573
TMEM242	1.9091	0.0281248	0.107605
EXOSC8	1.90892	0.0281364	0.107623
ZNF883	1.90872	0.0281492	0.107646
MPEG1	1.90796	0.028198	0.10778
LOC148709	1.90702	0.0282592	0.107961
WDR47	1.90671	0.0282788	0.108009
CHAF1B	1.90617	0.0283139	0.108091
NECTIN1	1.90595	0.0283285	0.108093
GRIK5	1.90491	0.0283962	0.108284
COQ5	1.90484	0.0284004	0.108284
RBFA	1.90397	0.0284569	0.108346
ENTPD6	1.90361	0.0284803	0.108346
LOC389831	1.90355	0.0284846	0.108346
DHRS4-AS1	1.90316	0.0285098	0.108398
STAT6	1.90312	0.0285122	0.108398
FGGY	1.90241	0.0285587	0.108548
LAMP1	1.9015	0.028618	0.108694
SNAI3-AS1	1.90107	0.0286461	0.108725
MOXD1	1.90106	0.0286469	0.108725
OSCAR	1.90106	0.028647	0.108725
EDNRB	1.90087	0.0286597	0.108728
KIF22	1.90084	0.0286616	0.108728
SWSAP1	1.90055	0.0286804	0.10874
DRC1	1.90036	0.0286928	0.10874
TMEM126A	1.90014	0.0287077	0.108764
ZMYND12	1.90006	0.0287128	0.108764
TATDN1	1.89958	0.0287441	0.108777
PTK2	1.89913	0.028774	0.108864
SMARCAL1	1.89794	0.028852	0.109129
PNMA1	1.89712	0.0289057	0.109203
MRPS24	1.897	0.0289142	0.109209
ATP6V1H	1.89586	0.0289894	0.109341
ACTN2	1.8939	0.029119	0.109671
ERGIC3	1.89342	0.0291508	0.109705
DNAJC1	1.89332	0.0291577	0.109705
CPLX3	1.89313	0.02917	0.10972
CDIPT	1.89305	0.0291758	0.10972
TMEM62	1.89253	0.0292101	0.109769
NUPR1	1.89147	0.0292811	0.109931
PLA2G16	1.88995	0.029382	0.110257
PPIAP30	1.88953	0.0294105	0.110311
COQ8A	1.88857	0.0294744	0.110444
ARHGAP22	1.88831	0.0294923	0.110458
ETNPPL	1.88802	0.0295119	0.110505
ZNF648	1.88791	0.0295193	0.110507
SASH1	1.88766	0.029536	0.110543
ANK3	1.8867	0.0296007	0.110705
FSCN1	1.88622	0.0296327	0.110772
ALDH9A1	1.88549	0.0296821	0.11093
CAPN13	1.88494	0.0297189	0.111041
ERBB2	1.88443	0.0297533	0.11109
C11orf97	1.88386	0.0297917	0.111191
ZNF701	1.8836	0.0298096	0.111221
CCNA1	1.88226	0.0299003	0.111468
LRCH2	1.88166	0.0299413	0.111525
TBC1D26	1.88122	0.029971	0.111583
MS4A15	1.87956	0.030084	0.111897
LINC01176	1.87805	0.0301872	0.112174
DGCR6	1.87742	0.0302302	0.112267
METTL9	1.87737	0.0302339	0.112267
PSAP	1.87644	0.0302975	0.112424
H3F3C	1.87578	0.0303426	0.112458
STK16	1.87513	0.0303873	0.112597
HILS1	1.87435	0.030441	0.112742
KCNQ1	1.87338	0.0305079	0.112909
ZNF622	1.87295	0.0305378	0.112967
NIP7	1.87269	0.0305553	0.113005
PCDH10	1.87257	0.0305637	0.113009
CDH13	1.87191	0.0306093	0.113151
MRPS34	1.87167	0.0306263	0.113187
SMUG1	1.87156	0.030634	0.113189
DYNC1I2	1.87033	0.0307191	0.113423
PEF1	1.87021	0.030727	0.113425
MAPK12	1.8693	0.0307904	0.113605
LOC101930085	1.86896	0.0308139	0.113638
ARL3	1.86823	0.0308653	0.113748
SNHG20	1.86795	0.0308843	0.113772
NPC2	1.86792	0.0308866	0.113772
PRR36	1.86756	0.030912	0.113808
PTCH1	1.86724	0.0309342	0.113808
LOC105378853	1.8672	0.0309366	0.113808
DRD4	1.86716	0.0309398	0.113808
PREX1	1.86668	0.0309735	0.113851
TTC32	1.8664	0.0309925	0.113872
TUBA4B	1.86628	0.0310011	0.113872
PSD3	1.86566	0.0310444	0.113978
PSMD8	1.86552	0.0310543	0.113987
B3GNT5	1.86521	0.0310763	0.114014
BRD4	1.86493	0.0310956	0.114059
GOLT1B	1.86422	0.0311451	0.114179
ALK	1.86415	0.0311504	0.114179
LOC257396	1.86396	0.0311637	0.114201
RNF10	1.86372	0.0311803	0.114235
KIRREL3	1.86307	0.0312265	0.114351
COL5A3	1.86168	0.0313243	0.114575
TSSC2	1.86081	0.0313855	0.114745
FAM76A	1.86017	0.031431	0.114869
GUF1	1.86006	0.0314388	0.114869
PRKD1	1.85991	0.0314489	0.114869
DGAT2	1.85979	0.0314574	0.114872
PLPBP	1.85964	0.0314679	0.114872
IMMT	1.8588	0.0315279	0.11497
CRH	1.85805	0.0315808	0.115029
PAAF1	1.85798	0.0315856	0.115029
JPH4	1.85547	0.0317646	0.115456
CENPS	1.85534	0.0317738	0.115462
PAX6	1.85458	0.0318283	0.115607
LTBR	1.8543	0.0318481	0.115652
PRSS23	1.85402	0.0318678	0.11566
DMD	1.8539	0.0318771	0.11566
TIMM10B	1.85386	0.0318799	0.11566
GP9	1.8532	0.0319267	0.115704
EDN1	1.85314	0.0319313	0.115704
C14orf132	1.85307	0.0319365	0.115704
ANKRD10	1.85292	0.0319472	0.115716
AKR7A2P1	1.85219	0.0319992	0.115851
SYT1	1.85176	0.03203	0.115935
GRID2	1.85158	0.0320433	0.115957
HSDL2	1.85107	0.03208	0.116063
KCNK3	1.85088	0.0320935	0.116085
PYCARD	1.84933	0.032205	0.116406
SMIM4	1.84923	0.0322123	0.116406
MGRN1	1.84843	0.03227	0.116588
ECHDC1	1.84799	0.032302	0.116671
DDN	1.84791	0.0323078	0.116671
HES1	1.84651	0.0324088	0.116919
QSOX1	1.8461	0.0324386	0.116927
GAR1	1.84503	0.0325162	0.117099
NFATC1	1.84466	0.0325433	0.117139
CYP2J2	1.84224	0.03272	0.117589
SLC17A7	1.84142	0.0327797	0.117749
MIEF1	1.84105	0.0328071	0.117821
MPP3	1.84072	0.0328313	0.117853
MFSD12	1.84053	0.0328456	0.117878
TMEM106C	1.84033	0.0328596	0.117901
BBC3	1.84014	0.0328737	0.117924
CHPF2	1.83841	0.0330012	0.118246
LUC7L3	1.83713	0.0330955	0.118557
CGAS	1.83678	0.0331209	0.118621
LYRM1	1.83639	0.0331498	0.118632
HSPH1	1.83605	0.0331751	0.11867
OGG1	1.83594	0.0331832	0.11867
NEK6	1.8352	0.0332378	0.118814
RUBCNL	1.83389	0.0333352	0.118952
LILRB4	1.8335	0.0333641	0.119028
C3orf80	1.83323	0.0333839	0.119028
RPS26	1.83311	0.0333934	0.119028
SVEP1	1.833	0.0334009	0.119028
ARNT2	1.83299	0.0334022	0.119028
BLOC1S1	1.83278	0.033418	0.119057
ACY3	1.83213	0.0334658	0.119158
GTPBP3	1.83209	0.0334691	0.119158
KCMF1	1.83166	0.0335009	0.119215
PPP2R5A	1.83102	0.033549	0.119309
C1orf226	1.82909	0.033693	0.11971
NPEPPS	1.82862	0.0337282	0.119808
MLLT11	1.82812	0.0337656	0.119859
NEDD8	1.82717	0.0338374	0.119977
B4GALT3	1.82685	0.0338611	0.120034
FGF2	1.82649	0.0338883	0.120069
CC2D1A	1.82641	0.0338941	0.120069
PSMD7	1.82622	0.0339084	0.120069
PDZD2	1.82496	0.0340034	0.12025
GSTO2	1.82496	0.0340038	0.12025
YWHAQ	1.82455	0.0340345	0.12025
FTHL17	1.82411	0.0340675	0.120302
SLF1	1.82374	0.0340956	0.120362
ISLR2	1.82355	0.0341097	0.120366
PUF60	1.82325	0.034133	0.120397
DRAIC	1.82299	0.0341528	0.120413
SLC25A48	1.82278	0.0341687	0.120442
DIAPH3	1.82098	0.0343046	0.120866
NADK2	1.8197	0.0344021	0.120992
FZD8	1.8194	0.0344253	0.121019
NPY	1.819	0.034456	0.121072
AP5S1	1.81867	0.034481	0.121133
ERCC2	1.81795	0.0345361	0.121265
ENOSF1	1.81787	0.0345419	0.121265
FADS2	1.81761	0.0345616	0.121299
GLIS3-AS1	1.81743	0.0345759	0.121303
COL10A1	1.8167	0.0346318	0.121355
DNAH2	1.8166	0.0346388	0.121355
C20orf27	1.81647	0.0346493	0.121355
UBAP2	1.81616	0.0346727	0.121355
PPM1G	1.81613	0.0346753	0.121355
TNFAIP6	1.81611	0.0346765	0.121355
NAGLU	1.81602	0.0346839	0.121355
IQCK	1.81562	0.0347145	0.121409
SMC4	1.81561	0.0347148	0.121409
MYH14	1.81497	0.0347643	0.121506
IFIT1	1.81421	0.0348225	0.121625
COL8A2	1.81406	0.0348345	0.121625
PBLD	1.814	0.034839	0.121625
ZNF682	1.81342	0.0348836	0.121754
ATP6V1A	1.81295	0.0349199	0.121826
P2RX2	1.81282	0.0349295	0.121832
SAPCD2	1.81181	0.035008	0.122079
GRIPAP1	1.81142	0.0350376	0.122128
CNTN4	1.81101	0.0350694	0.122211
FBLN5	1.81071	0.0350929	0.12225
EXOSC9	1.81057	0.0351035	0.12225
COP1	1.8101	0.03514	0.122333
TCEAL4	1.80978	0.0351652	0.122333
ANKRD19P	1.80975	0.0351671	0.122333
RPP40	1.80923	0.0352073	0.122333
DOLK	1.80904	0.0352227	0.122333
HLA-DOA	1.80873	0.0352464	0.122333
ERH	1.80873	0.0352466	0.122333
RALBP1	1.80871	0.0352478	0.122333
RAP1B	1.8087	0.035249	0.122333
CLTCL1	1.80862	0.0352552	0.122333
BLNK	1.80771	0.0353255	0.122503
FARP1	1.80732	0.0353566	0.122542
EMC8	1.80727	0.0353602	0.122542
BPHL	1.80633	0.0354335	0.122656
MED29	1.80633	0.0354338	0.122656
KANSL3	1.80559	0.0354915	0.122752
SNTB1	1.80553	0.0354957	0.122752
NDUFB8	1.80529	0.0355146	0.122752
UBE2E2	1.80528	0.0355151	0.122752
NACC1	1.80467	0.0355631	0.122839
OSER1	1.80452	0.0355748	0.122839
RFX3	1.80415	0.035604	0.122839
MRPL14	1.80408	0.0356096	0.122839
TSSC4	1.80402	0.0356143	0.122839
AKR7L	1.80399	0.0356162	0.122839
ZNF215	1.80396	0.035619	0.122839
FKBP14	1.80325	0.0356744	0.122982
CADM1	1.80323	0.035676	0.122982
CCNH	1.80259	0.0357266	0.123129
MED4	1.80194	0.0357771	0.123243
DCUN1D5	1.80175	0.0357928	0.123243
TUBB2B	1.8014	0.0358201	0.12328
SSBP1	1.80133	0.0358256	0.12328
LPCAT3	1.8009	0.0358595	0.123342
RAD1	1.79994	0.0359351	0.123521
ATG101	1.79875	0.0360291	0.12379
RPS14	1.79827	0.0360674	0.123867
ZC3H15	1.79787	0.0360988	0.12392
ARF3	1.79766	0.0361153	0.123922
SYNM	1.79669	0.0361928	0.124107
LINC01094	1.79601	0.0362464	0.124263
CPEB2	1.79487	0.036337	0.124519
FOXJ3	1.79439	0.0363757	0.124587
ARHGAP45	1.79405	0.0364027	0.124608
CCDC32	1.79378	0.0364243	0.124654
GLUL	1.79333	0.0364603	0.124712
NOVA2	1.79313	0.0364762	0.124712
ZC2HC1C	1.79299	0.0364875	0.124712
FAM181A	1.79282	0.0365011	0.124726
RPRM	1.79194	0.0365716	0.12489
SPATA4	1.79162	0.0365966	0.124943
ACTG1P4	1.78977	0.0367456	0.125342
APOE	1.78965	0.0367555	0.125349
IL1RAPL2	1.78952	0.0367655	0.125355
PIGQ	1.78904	0.0368039	0.125432
BRD7	1.78824	0.0368687	0.125595
SMAP2	1.78749	0.0369294	0.125722
RITA1	1.78664	0.036998	0.125834
ALG8	1.78658	0.0370025	0.125834
GGA1	1.7849	0.0371386	0.126133
CALHM6	1.78418	0.0371976	0.126256
ASS1	1.78387	0.037222	0.126306
C8G	1.78363	0.0372418	0.126346
DNLZ	1.78291	0.0373003	0.126517
FRG1BP	1.7828	0.0373098	0.126522
RMND5B	1.78239	0.0373429	0.126579
PIPSL	1.78175	0.0373949	0.126659
39326	1.78153	0.0374129	0.126679
DPCD	1.78138	0.0374252	0.126688
WASHC3	1.7808	0.0374728	0.126772
TMEM88B	1.78042	0.0375037	0.126849
ARRB2	1.77968	0.0375641	0.126963
MBNL3	1.77871	0.0376435	0.127157
DISP2	1.77829	0.0376782	0.127246
WDR48	1.77783	0.0377159	0.127319
SNX32	1.77661	0.037816	0.127574
USP32P1	1.77493	0.0379544	0.127986
CCDC112	1.7737	0.0380563	0.128301
DYDC2	1.77321	0.0380967	0.12841
PLA2G4C	1.77234	0.0381693	0.128561
MYH15	1.77218	0.0381825	0.128561
MGC16275	1.77197	0.0382001	0.128592
DENND1A	1.77169	0.0382232	0.128642
SPPL2A	1.7714	0.0382469	0.128666
RPS15	1.77125	0.0382597	0.128682
SYNGR4	1.77095	0.0382849	0.128739
WDR7	1.77071	0.0383041	0.128748
NFIB	1.77014	0.0383518	0.128871
HDAC11	1.77008	0.0383571	0.128871
CEP72	1.76987	0.038374	0.128882
BCAN	1.76979	0.0383809	0.128882
SQSTM1	1.76974	0.038385	0.128882
HIGD1A	1.76903	0.038444	0.128954
TRAPPC2	1.76889	0.038456	0.128954
SETD9	1.7673	0.0385891	0.129317
NUP133	1.76707	0.0386079	0.12932
MRPS23	1.76695	0.0386185	0.12932
RAB11FIP1	1.76689	0.0386232	0.12932
IPO13	1.76628	0.0386742	0.129383
SEC61A2	1.76586	0.0387097	0.129444
ZNF649	1.76545	0.0387442	0.129504
SSRP1	1.7644	0.0388324	0.129715
HLA-DQB2	1.7642	0.0388494	0.129725
BAG1	1.76396	0.0388691	0.129732
ENPP4	1.76394	0.0388707	0.129732
NR2F2-AS1	1.76372	0.0388894	0.129767
VPS35	1.76336	0.0389202	0.129842
EMC4	1.76324	0.0389298	0.129846
VTI1B	1.76307	0.0389443	0.129857
CDC6	1.76301	0.0389497	0.129857
NFU1	1.76224	0.0390148	0.130011
ROM1	1.76215	0.0390218	0.130011
GDI2	1.76204	0.0390311	0.130011
RHNO1	1.76181	0.0390504	0.130017
STXBP3	1.76154	0.0390733	0.130047
TOMM7	1.7613	0.0390941	0.130075
UHMK1	1.76125	0.0390983	0.130075
GRSF1	1.76086	0.0391313	0.13011
RPL36A	1.75997	0.0392066	0.130269
ZNF429	1.75969	0.0392304	0.130293
LHPP	1.75827	0.0393508	0.130594
NID2	1.7582	0.0393571	0.130594
ASB6	1.75813	0.0393628	0.130594
ZNF280C	1.75782	0.039389	0.130629
SYTL5	1.75752	0.0394145	0.13063
MATN2	1.7575	0.0394165	0.13063
TP53BP2	1.75631	0.0395181	0.130899
BAZ1A	1.75535	0.0395999	0.130938
RUBCN	1.75533	0.0396012	0.130938
COA6	1.75528	0.0396056	0.130938
MLEC	1.75519	0.0396136	0.130938
RPL8	1.75508	0.039623	0.130938
EGR3	1.75501	0.0396291	0.130938
ARL15	1.75495	0.0396341	0.130938
IGF1	1.75455	0.0396684	0.131024
GNA11	1.75422	0.0396966	0.131053
ESPNL	1.75415	0.0397024	0.131053
VAC14	1.7536	0.0397496	0.131181
AKIP1	1.75271	0.0398256	0.131376
GPI	1.75217	0.039872	0.131455
MMS19	1.75202	0.0398852	0.131455
FAM177A1	1.75192	0.0398937	0.131455
APOC1	1.75101	0.0399721	0.131662
VPS26B	1.75074	0.0399954	0.131682
NRXN2	1.75053	0.0400134	0.131682
PALM	1.75012	0.0400488	0.131724
CFDP1	1.74978	0.0400781	0.131792
TPP1	1.74915	0.0401326	0.131944
OARD1	1.74901	0.0401447	0.131956
THBS4	1.74872	0.0401694	0.131982
SLC16A2	1.74809	0.0402245	0.132074
RABGAP1L	1.74785	0.0402453	0.132092
INPP4A	1.74606	0.0404001	0.132433
PIK3CD	1.74549	0.0404496	0.132512
NCKAP1	1.74508	0.0404858	0.132603
SELENOH	1.74448	0.040538	0.132719
TCF7L1	1.74412	0.0405689	0.132792
RAB35	1.74358	0.0406161	0.132918
NIPSNAP3A	1.74307	0.040661	0.13301
MOV10	1.74289	0.0406764	0.133032
40057	1.74274	0.0406896	0.133047
CYB561A3	1.74244	0.0407158	0.133077
AP2B1	1.742	0.0407544	0.133176
MGMT	1.74186	0.0407669	0.133189
LRRC8B	1.74142	0.0408049	0.133197
DIAPH2	1.74136	0.0408107	0.133197
TOPBP1	1.7413	0.0408152	0.133197
ATP5MF	1.74124	0.0408206	0.133197
MS4A7	1.74103	0.0408394	0.133231
GFM2	1.74093	0.0408483	0.133232
CALU	1.74038	0.0408957	0.133359
SMIM30	1.74028	0.0409052	0.133362
PPIL6	1.73978	0.0409488	0.133438
PON2	1.7397	0.0409559	0.133438
PTN	1.73928	0.0409924	0.133452
SLC25A42	1.73867	0.0410462	0.133587
CBX2	1.73859	0.0410533	0.133587
TRIM10	1.73777	0.0411258	0.133726
FAM162A	1.7369	0.0412024	0.13394
MUT	1.73614	0.0412697	0.134131
HS2ST1	1.7358	0.0413	0.134201
CDK4	1.73507	0.0413645	0.134319
HSD17B3	1.735	0.0413707	0.134319
RPS6KL1	1.7344	0.0414236	0.134359
SEM1	1.73428	0.0414345	0.134359
MT1A	1.73202	0.0416352	0.134814
DNAJC24	1.7317	0.0416632	0.134877
SREK1IP1	1.73155	0.0416765	0.134892
PRKG1	1.73118	0.0417095	0.134943
CDC42	1.73051	0.0417693	0.135108
QKI	1.7301	0.0418065	0.135201
TNIP3	1.72973	0.0418393	0.135253
CCDC148	1.72971	0.0418408	0.135253
MFSD10	1.72943	0.0418661	0.135274
LRRC24	1.72933	0.041875	0.135274
RPUSD4	1.72926	0.041881	0.135274
RGS19	1.72838	0.0419603	0.135446
DOCK8	1.72809	0.0419858	0.135479
HPRT1	1.72807	0.0419878	0.135479
SOX9	1.72777	0.0420145	0.135502
NEURL3	1.72769	0.0420223	0.135502
FBXW11	1.7276	0.0420297	0.135502
FARSA	1.72705	0.0420789	0.135559
DGKA	1.72702	0.042082	0.135559
LARS2	1.72686	0.0420966	0.135578
KCTD2	1.72621	0.0421544	0.135704
TMEM9	1.72613	0.0421617	0.135704
SCCPDH	1.72446	0.0423123	0.135937
HIPK1-AS1	1.72381	0.0423711	0.136035
EXT1	1.72306	0.042439	0.136148
CXCL14	1.72211	0.0425246	0.136336
PHOX2A	1.72184	0.0425489	0.136336
HTR7P1	1.72075	0.0426482	0.136567
COMTD1	1.72041	0.042679	0.136637
TRMT112	1.71994	0.042722	0.136691
HMGN2P46	1.71967	0.0427461	0.136695
FRG1	1.71954	0.0427583	0.136695
CHCHD5	1.7194	0.0427711	0.136708
CYBB	1.71844	0.0428581	0.136878
ZAP70	1.71835	0.0428663	0.136878
ITFG1	1.71826	0.0428743	0.136878
ZNF689	1.71822	0.0428787	0.136878
TLR4	1.71758	0.0429368	0.137014
TRIB1	1.71736	0.0429563	0.13702
LCN12	1.71634	0.0430497	0.137262
PRKDC	1.71574	0.0431053	0.137355
SPTY2D1	1.71535	0.0431409	0.137385
NADSYN1	1.71517	0.0431569	0.137408
MCHR2	1.71428	0.0432383	0.137471
KLHL42	1.71295	0.0433608	0.137651
ABI2	1.71242	0.0434097	0.137747
TMEM255A	1.71238	0.0434133	0.137747
DENND2C	1.7116	0.0434855	0.137892
ATP6V0E2-AS1	1.71122	0.0435207	0.13792
SPTSSA	1.71112	0.0435295	0.13792
HCFC1R1	1.70971	0.0436598	0.138277
ARHGAP23	1.70821	0.0437986	0.138632
TCEANC	1.70776	0.0438409	0.138666
ZKSCAN5	1.70772	0.0438438	0.138666
SNX2	1.70771	0.0438448	0.138666
GRM8	1.7075	0.0438645	0.1387
C16orf70	1.70707	0.0439042	0.13877
GNA12	1.70645	0.0439624	0.138813
PPP1R12B	1.70588	0.0440151	0.138937
TBL1XR1	1.70488	0.0441083	0.139162
RBSN	1.7043	0.0441627	0.139234
LYPLAL1	1.70425	0.0441668	0.139234
ZBED8	1.70388	0.0442019	0.139316
IL12RB2	1.70346	0.0442413	0.139412
ZMYND15	1.70307	0.0442772	0.139469
HCN4	1.70236	0.0443442	0.139607
FRMD6	1.70232	0.0443477	0.139607
ISOC2	1.70149	0.0444258	0.13977
LRRC61	1.70148	0.0444263	0.13977
DNAJB5	1.70028	0.0445393	0.140069
RSU1	1.69815	0.0447395	0.140501
KRTAP12-1	1.69742	0.0448084	0.14066
LYPD1	1.69712	0.0448367	0.140721
CALM2	1.69659	0.044887	0.140781
FAM192A	1.69654	0.0448918	0.140781
LIPA	1.69627	0.0449171	0.140832
BRPF3	1.69541	0.0449984	0.140998
CHMP4A	1.69535	0.0450044	0.140998
TMEM218	1.69533	0.0450062	0.140998
LMF2	1.69469	0.0450673	0.141162
CYP26B1	1.6938	0.0451514	0.141368
ST13P4	1.69325	0.0452038	0.141504
VWA1	1.69282	0.0452448	0.141547
ERICH3	1.69248	0.0452771	0.141592
SERINC5	1.69223	0.0453015	0.141611
CEP83	1.69143	0.0453773	0.141774
CCNYL1	1.6914	0.0453807	0.141774
HEPH	1.69094	0.0454237	0.141817
FILIP1	1.69087	0.0454307	0.141817
CAPNS2	1.69053	0.0454632	0.141861
PRKCZ	1.68867	0.0456416	0.142276
CLYBL	1.6885	0.0456577	0.142298
NMNAT3	1.6881	0.0456964	0.14239
RGS12	1.68752	0.045752	0.142478
TSTD1	1.68717	0.0457857	0.142546
DNPH1	1.68666	0.0458348	0.142602
CYP51A1	1.68604	0.0458938	0.142743
SLC15A3	1.68597	0.0459009	0.142743
ZNF486	1.6841	0.0460813	0.143093
KLHDC8A	1.68378	0.0461126	0.143132
PRR5	1.68362	0.0461279	0.143136
CHODL	1.68342	0.046147	0.143138
ENDOU	1.68322	0.0461661	0.143169
ZWILCH	1.68282	0.046205	0.143256
PDGFB	1.68194	0.04629	0.143439
GDPD2	1.68149	0.0463336	0.143489
NNAT	1.68037	0.0464427	0.143655
POLR2H	1.68023	0.0464562	0.143655
C9orf50	1.67945	0.0465322	0.143762
TRIM8	1.67889	0.0465865	0.14387
COBL	1.6787	0.0466056	0.143875
FAM174B	1.67813	0.0466612	0.143998
VAT1L	1.6781	0.0466636	0.143998
HINT3	1.67736	0.0467363	0.144165
ILF3-AS1	1.6772	0.0467515	0.144183
SAMD14	1.6769	0.0467809	0.144217
WDR26	1.67665	0.0468059	0.144235
MAN1B1-AS1	1.67647	0.0468232	0.144235
TMEM209	1.67647	0.0468234	0.144235
LARGE1	1.67617	0.0468528	0.144297
MESD	1.6754	0.0469277	0.14447
ANXA1	1.67501	0.0469664	0.144553
ITPRIPL2	1.67494	0.0469731	0.144553
POMP	1.67396	0.0470691	0.144763
LRFN2	1.67193	0.0472695	0.145123
RPL7L1	1.67128	0.0473335	0.14525
FAS	1.67121	0.04734	0.14525
PKD2L1	1.67052	0.0474084	0.145406
KRT83	1.66983	0.0474766	0.145558
ARHGAP36	1.66969	0.0474901	0.145571
TALDO1	1.66916	0.0475431	0.145705
SELENON	1.66832	0.0476265	0.145903
C19orf57	1.66748	0.0477094	0.145996
MAP4	1.66745	0.0477126	0.145996
GPR88	1.66671	0.0477856	0.146133
FBXO22	1.66644	0.0478131	0.146152
MEGF9	1.66643	0.0478139	0.146152
TRNAU1AP	1.66637	0.0478197	0.146152
STRIP1	1.66575	0.0478812	0.146282
HPCA	1.66424	0.0480317	0.146676
GSTP1	1.66418	0.0480381	0.146676
SHC1	1.66408	0.0480485	0.146679
CLCA4	1.66299	0.0481569	0.146866
PLXNC1	1.66205	0.0482518	0.146876
PSTPIP1	1.66191	0.0482658	0.146876
CCNB3	1.66156	0.0483003	0.146876
CDK17	1.66153	0.048304	0.146876
SIRT3	1.66079	0.0483776	0.146966
TMEM132D	1.66058	0.0483994	0.146989
CAMK4	1.66053	0.048404	0.146989
RPL32	1.65999	0.0484584	0.147126
TMEM198B	1.65944	0.0485136	0.147211
DYRK1B	1.65919	0.0485386	0.147211
WBP2	1.65912	0.0485461	0.147211
DECR2	1.65898	0.04856	0.147211
MBD4	1.65898	0.0485603	0.147211
LOC729683	1.65857	0.0486009	0.147301
RLBP1	1.65798	0.0486609	0.147368
GLUD2	1.65715	0.0487448	0.147474
CTH	1.65702	0.0487575	0.147474
PCYOX1L	1.6569	0.0487698	0.147474
TNFRSF1A	1.65689	0.0487706	0.147474
SMIM19	1.65681	0.0487793	0.147474
CHMP1B	1.65671	0.0487891	0.147474
DIS3L	1.6567	0.04879	0.147474
C11orf65	1.65614	0.0488469	0.147539
GADD45GIP1	1.65613	0.0488477	0.147539
TAGLN2	1.65561	0.0489005	0.147636
GMPPB	1.65444	0.0490191	0.147852
PELI1	1.65406	0.0490576	0.147918
SLC41A3	1.65404	0.0490599	0.147918
EIF2S2	1.65393	0.0490706	0.147919
SEC22C	1.65357	0.0491078	0.147919
CCDC110	1.65257	0.0492097	0.148112
HILPDA	1.65144	0.0493246	0.148315
POLR2D	1.65035	0.0494352	0.1485
38412	1.65001	0.0494703	0.148536
HHLA3	1.64986	0.0494858	0.148536
USP32P2	1.64901	0.0495729	0.148719
C16orf92	1.64875	0.0495997	0.148771
MRPL24	1.64705	0.0497738	0.149178
DENND3	1.64657	0.0498232	0.149287
37316	1.64651	0.0498291	0.149287
RPL29P2	1.64582	0.0499006	0.149472
CISD1	1.64483	0.0500023	0.14968
NEXMIF	1.64425	0.0500622	0.149771
WBP4	1.64404	0.0500839	0.149771
DRG2	1.64395	0.0500937	0.149771
FBXL16	1.64362	0.050127	0.149806
GCA	1.64318	0.0501727	0.149885
ACP5	1.64294	0.0501972	0.149919
LOC390705	1.64196	0.0502987	0.150047
GEMIN8	1.64114	0.0503838	0.150206
OR7E2P	1.64104	0.0503946	0.150206
IFI35	1.64088	0.0504112	0.150206
ELF4	1.64074	0.050426	0.150211
TMEM238	1.63962	0.0505418	0.150442
RPL7A	1.63943	0.0505615	0.150461
MAFG	1.63884	0.0506235	0.150588
EYA2	1.63838	0.0506709	0.150654
ADD3	1.63824	0.0506861	0.15067
HSD17B8	1.63815	0.0506956	0.15067
CREB5	1.63791	0.0507205	0.150712
PLA2G4A	1.63783	0.0507289	0.150712
DRG1	1.63766	0.0507466	0.150735
SMIM15	1.63744	0.0507697	0.150747
HDGFL3	1.63654	0.0508636	0.150911
ZNF83	1.63642	0.0508755	0.150918
BAMBI	1.63626	0.0508928	0.15094
CYTH4	1.63594	0.0509259	0.150952
MLIP	1.63589	0.0509314	0.150952
CALHM1	1.63571	0.0509503	0.150968
EIF3F	1.63538	0.0509849	0.150988
TMEM199	1.63532	0.050991	0.150988
MACROD2	1.63527	0.0509957	0.150988
COMMD6	1.63462	0.051064	0.151133
IFI27L1	1.63423	0.0511056	0.151223
KYNU	1.63415	0.051114	0.151223
MAPK8IP2	1.63245	0.0512918	0.151549
EXOC7	1.63245	0.051292	0.151549
AGAP1	1.63216	0.0513229	0.151583
POLE4	1.63139	0.0514038	0.151746
FAIM2	1.63127	0.0514169	0.151746
CRNDE	1.63031	0.0515183	0.15196
ANGEL1	1.6299	0.0515615	0.152001
FYN	1.62966	0.0515863	0.152032
GALNT2	1.62953	0.0516006	0.152032
RAB6D	1.62893	0.0516641	0.152189
EIF4H	1.6283	0.0517306	0.152356
LDHC	1.62705	0.0518628	0.152616
USP43	1.62701	0.0518679	0.152616
TRAPPC6B	1.62542	0.052037	0.15297
CCT3	1.625	0.0520817	0.153072
VSIG4	1.62486	0.0520962	0.153078
IQSEC2	1.62479	0.0521033	0.153078
RPS9	1.62447	0.0521378	0.153151
GORASP2	1.62416	0.0521711	0.153186
CCL19	1.62408	0.0521791	0.153186
SLC39A12	1.62331	0.0522618	0.153343
TRIL	1.62319	0.0522741	0.15335
PSMD10	1.62242	0.0523571	0.153526
RAB31	1.62222	0.0523782	0.153526
SELENOF	1.62219	0.0523813	0.153526
ZNF263	1.62038	0.0525758	0.153966
TMEM176A	1.62031	0.0525827	0.153966
TXN2	1.61846	0.0527815	0.154298
PPOX	1.61779	0.0528534	0.154412
KIAA0368	1.61731	0.0529053	0.154476
CASP5	1.61616	0.0530298	0.15462
HRAS	1.61601	0.0530462	0.15462
BRCC3	1.61533	0.0531195	0.154755
MADD	1.61456	0.0532031	0.154826
COPE	1.61415	0.0532475	0.154865
EIPR1	1.613	0.0533726	0.155146
DDX49	1.61284	0.0533895	0.155154
UBA7	1.61232	0.0534458	0.155243
PPIB	1.61095	0.0535951	0.155525
RPL21P44	1.61088	0.0536025	0.155525
ALYREF	1.61078	0.0536137	0.155526
GNG10	1.61051	0.0536435	0.155528
AKR1C3	1.6101	0.0536879	0.155585
JTB	1.61005	0.053693	0.155585
TMEM233	1.6099	0.05371	0.155604
PIR	1.60962	0.05374	0.155606
SNHG5	1.60887	0.0538226	0.15573
LOC105374952	1.60812	0.0539039	0.155908
SLCO2A1	1.60782	0.0539373	0.155975
SLC48A1	1.60741	0.0539818	0.156046
RSRC2	1.60706	0.054021	0.156077
NMNAT2	1.6064	0.054093	0.156231
WDR13	1.60608	0.0541282	0.156231
PPP1R21	1.606	0.0541372	0.156231
TLL2	1.60599	0.0541381	0.156231
NDUFS5	1.60541	0.0542016	0.156306
MAPK8IP1	1.60531	0.0542129	0.15631
PPIL1	1.60371	0.0543885	0.156671
SPARC	1.60336	0.0544271	0.156725
ESD	1.60321	0.0544443	0.156745
TMIE	1.60285	0.0544843	0.156832
PRPF6	1.60255	0.0545165	0.156896
VPS18	1.60131	0.0546544	0.157234
NETO1	1.60098	0.0546903	0.157288
KIF3A	1.60077	0.0547142	0.15732
FAM241B	1.60009	0.0547894	0.157448
CC2D2B	1.6	0.0547992	0.157448
SEC22B	1.59964	0.0548392	0.157534
ZNF578	1.59934	0.054872	0.157549
WDR83OS	1.59932	0.0548747	0.157549
WDFY1	1.59821	0.0549982	0.157788
NUTF2	1.59795	0.0550273	0.157843
CALB2	1.59701	0.0551313	0.158072
CHRNA7	1.59668	0.0551682	0.158102
RAB39B	1.59638	0.0552017	0.15812
SLC39A6	1.59628	0.0552126	0.15812
DSN1	1.59572	0.0552761	0.158243
RNF5P1	1.59516	0.0553381	0.158287
IGSF8	1.59514	0.05534	0.158287
NEBL-AS1	1.59447	0.055415	0.158431
MTMR9	1.59429	0.0554354	0.158432
MPPED1	1.59318	0.0555601	0.158701
SLC35C2	1.59296	0.0555842	0.158712
RPS20	1.5918	0.0557152	0.158908
SYT5	1.59145	0.0557547	0.158966
MT1G	1.59056	0.0558544	0.159164
F13A1	1.59039	0.0558738	0.15919
DROSHA	1.59008	0.0559089	0.159233
CNIH3	1.59007	0.0559094	0.159233
MYO10	1.5896	0.0559624	0.159326
XIAP	1.58948	0.0559765	0.159337
C11orf74	1.58884	0.0560479	0.159428
DEAF1	1.58881	0.056052	0.159428
PRDM16	1.5877	0.0561773	0.159676
SPATA20	1.58689	0.0562682	0.159853
TYRP1	1.58597	0.0563729	0.160107
GTPBP8	1.58582	0.0563902	0.160107
DOC2B	1.58567	0.0564071	0.160126
MORN5	1.58547	0.0564299	0.160161
PPARG	1.5843	0.0565629	0.160451
CTSD	1.58367	0.0566342	0.160566
TFRC	1.58345	0.0566595	0.16058
CMTM4	1.58296	0.0567154	0.16068
G6PD	1.58237	0.0567822	0.160758
FAM50B	1.5813	0.0569052	0.161013
REC8	1.58049	0.0569979	0.161217
GTF3C6	1.57956	0.0571036	0.161263
EEFSEC	1.57952	0.0571079	0.161263
EVI5L	1.5795	0.0571112	0.161263
ZIK1	1.57935	0.0571275	0.161263
SPG7	1.5791	0.0571568	0.161275
MFAP1	1.57874	0.057198	0.161305
DCTD	1.57868	0.0572045	0.161305
OTUD5	1.57836	0.0572413	0.161328
BLVRB	1.57834	0.0572435	0.161328
COG8	1.5776	0.0573292	0.161478
ADI1	1.57741	0.0573505	0.161478
B3GALT4	1.57736	0.0573563	0.161478
LITAF	1.57726	0.0573681	0.161478
39508	1.57725	0.0573689	0.161478
NCBP2-AS2	1.57703	0.0573944	0.161485
TSPO	1.57701	0.0573962	0.161485
PLPPR1	1.57696	0.0574024	0.161485
KLC1	1.57671	0.0574317	0.161509
TRH	1.57651	0.0574545	0.161515
CD74	1.57559	0.0575607	0.161722
PNMA8B	1.57551	0.0575695	0.161722
CPNE8	1.57507	0.0576197	0.161834
CDK20	1.57248	0.0579201	0.162473
RBM3	1.57219	0.0579533	0.162479
GALNTL5	1.57158	0.0580234	0.162588
LCTL	1.5709	0.0581033	0.162783
GALR3	1.5694	0.0582773	0.163241
ABI3	1.56896	0.0583287	0.163348
EPHA5	1.56888	0.0583374	0.163348
MRPS18C	1.56873	0.058355	0.163348
LMBRD2	1.56863	0.0583675	0.163348
NAP1L6	1.56812	0.0584271	0.163423
HTR1E	1.56799	0.0584413	0.163423
FAU	1.56665	0.0585981	0.163719
SLC25A18	1.56654	0.0586112	0.163719
APEX1	1.5665	0.0586154	0.163719
NME4	1.56518	0.0587707	0.164035
ANKRD28	1.56506	0.0587849	0.164046
VSIG10L	1.56377	0.0589358	0.164285
RPL13AP3	1.56373	0.0589403	0.164285
ANXA11	1.56363	0.0589521	0.164285
SHISA7	1.5635	0.0589677	0.164292
RPL26L1	1.56245	0.0590908	0.164576
HMGN4	1.56208	0.0591351	0.164641
CLIP3	1.56145	0.0592088	0.164699
GUCY1B1	1.56059	0.0593104	0.16484
UTP11	1.56059	0.0593108	0.16484
PDGFA	1.5604	0.0593325	0.16484
MANBAL	1.5604	0.0593333	0.16484
NPAS2	1.55974	0.0594109	0.164869
TRAPPC3	1.5597	0.0594148	0.164869
ROBO2	1.55963	0.0594232	0.164869
CDH3	1.55956	0.0594315	0.164869
RNF157-AS1	1.55951	0.0594384	0.164869
CUL9	1.55923	0.0594711	0.164925
SOX9-AS1	1.55853	0.0595536	0.165042
ECT2	1.55818	0.059595	0.165127
BMPR2	1.55733	0.0596957	0.165348
RPL37A	1.55695	0.0597407	0.165435
OLFML2B	1.5568	0.059759	0.165435
DEPDC7	1.5561	0.0598426	0.165529
MYO7A	1.5554	0.0599254	0.165641
HES7	1.55524	0.0599446	0.165656
NPFFR2	1.55493	0.0599813	0.165728
RNF38	1.55463	0.0600166	0.165796
RGS14	1.55319	0.0601888	0.166095
PPIAL4A	1.55298	0.0602134	0.166134
NEK3	1.55201	0.0603298	0.166397
NAT6	1.55182	0.0603532	0.16641
CITED4	1.55124	0.0604215	0.166561
NEMP2	1.55107	0.0604422	0.166579
MTMR3	1.55101	0.0604493	0.166579
NKAIN3	1.54973	0.0606037	0.166858
SMPD4	1.54902	0.0606882	0.167061
HIBCH	1.54833	0.0607709	0.167259
HTR7	1.54757	0.0608628	0.16743
ADAMTS7	1.54746	0.0608757	0.16743
C5	1.54683	0.0609517	0.16759
RPL13	1.54675	0.0609612	0.16759
PHYHIPL	1.54671	0.0609663	0.16759
BEGAIN	1.5465	0.0609924	0.167633
ZFAND3	1.5463	0.0610155	0.167667
THY1	1.54609	0.0610413	0.167708
HDAC9	1.54508	0.061163	0.167973
APBB3	1.54459	0.0612227	0.168015
PP7080	1.54456	0.0612268	0.168015
GXYLT2	1.54413	0.061278	0.168122
CD24	1.54338	0.0613688	0.168282
RBM12	1.54302	0.0614135	0.168376
TAOK1	1.54283	0.0614356	0.168407
TUBB3	1.54268	0.0614543	0.168428
RNF169	1.54225	0.0615064	0.168542
PRKCQ	1.541	0.0616587	0.16887
RNF8	1.54031	0.0617425	0.169011
TACO1	1.54022	0.0617538	0.169012
SLC10A4	1.53988	0.061795	0.169066
GPT2	1.53956	0.0618339	0.169083
SRSF9	1.53943	0.0618493	0.169086
CCDC117	1.53775	0.0620543	0.169479
D2HGDH	1.53764	0.0620681	0.169487
RFC2	1.53713	0.0621313	0.169589
MGP	1.53655	0.0622017	0.169658
MYL6B	1.5365	0.0622082	0.169658
SNX13	1.53642	0.0622178	0.169658
ZNF354A	1.53627	0.0622366	0.16968
SYT9	1.53562	0.0623157	0.169777
DPP3	1.53542	0.0623409	0.169812
DHRS12	1.53477	0.0624197	0.169928
C1orf43	1.53443	0.0624623	0.169999
CIP2A	1.53372	0.062549	0.170176
LOC100507487	1.53326	0.0626053	0.17027
PRIM2	1.53262	0.0626852	0.170427
NKD2	1.53228	0.0627264	0.170483
SFT2D1	1.53227	0.0627276	0.170483
ATP5PB	1.53169	0.0627994	0.170622
PLD6	1.53168	0.0628005	0.170622
DPM2	1.53083	0.0629061	0.17079
ERI2	1.53012	0.0629936	0.170913
SQOR	1.53011	0.0629952	0.170913
RPL22	1.52947	0.0630734	0.171042
NR1H3	1.52938	0.0630847	0.171042
TFCP2	1.5292	0.0631073	0.171042
TPRG1L	1.52914	0.0631154	0.171042
EDA	1.52909	0.0631208	0.171042
TLE6	1.52836	0.063211	0.171232
NELL1	1.52733	0.0633393	0.17149
C19orf38	1.52633	0.0634635	0.171797
NSD2	1.52593	0.063513	0.171871
SLC7A7	1.52572	0.0635396	0.171913
FBXO44	1.52558	0.063557	0.171931
FAM96B	1.52443	0.0637005	0.172259
SDHAF1	1.52427	0.0637204	0.172283
CPE	1.52398	0.0637569	0.172341
FAM111A	1.52347	0.0638206	0.172435
RAD18	1.52212	0.0639889	0.172754
ETNK1	1.52209	0.0639939	0.172754
ACAT1	1.52185	0.0640228	0.172775
SURF4	1.52185	0.0640238	0.172775
HLA-DRA	1.52052	0.0641906	0.173119
CXorf38	1.52047	0.0641958	0.173119
WDR34	1.51915	0.0643628	0.173389
DENND1C	1.519	0.064381	0.173389
RTCA	1.51889	0.0643956	0.173389
PLCH1	1.51844	0.0644516	0.17351
CXADRP3	1.51825	0.0644754	0.173524
RTCB	1.51789	0.0645212	0.173587
TNIK	1.51786	0.0645247	0.173587
LTA4H	1.51762	0.0645549	0.173622
USE1	1.51736	0.0645877	0.173667
ZFP36L1	1.51723	0.0646042	0.173681
PKIB	1.51681	0.0646575	0.173765
XYLT1	1.51651	0.0646957	0.173838
TTC19	1.51612	0.0647439	0.173937
ZSCAN2	1.51563	0.064807	0.174077
EXOSC4	1.5153	0.0648482	0.174149
SNTA1	1.51522	0.0648581	0.174149
R3HCC1L	1.51469	0.0649257	0.174276
TRPC4AP	1.51418	0.0649895	0.174387
SLC22A18	1.51391	0.0650239	0.174424
HDC	1.51387	0.0650292	0.174424
KCNMB2	1.51381	0.0650366	0.174424
COPS9	1.51359	0.0650652	0.174435
VIPAS39	1.51312	0.065125	0.174511
KIFC3	1.51277	0.0651685	0.174598
TRAM1L1	1.51252	0.065201	0.174655
COL12A1	1.51203	0.0652629	0.174791
TNFAIP2	1.5118	0.0652928	0.174792
ATP6V1G2	1.51148	0.0653337	0.174792
TAF1A	1.51141	0.0653414	0.174792
SCRG1	1.51086	0.0654124	0.174916
GALNT18	1.51079	0.0654214	0.174916
MYO16	1.51048	0.06546	0.174959
PTPRU	1.51005	0.0655149	0.175017
WASF1	1.51005	0.0655152	0.175017
COA4	1.50938	0.0656002	0.175127
RWDD3	1.50934	0.0656061	0.175127
SOX8	1.50911	0.0656352	0.175158
ALOX15B	1.50861	0.0656992	0.175269
FCHSD2	1.50759	0.0658298	0.175527
CCDC153	1.50713	0.0658891	0.175596
EBP	1.50659	0.0659576	0.17564
ABHD12B	1.50655	0.0659636	0.17564
LOC101927318	1.5063	0.0659957	0.17564
TUSC2	1.50592	0.0660437	0.175708
RPS2	1.50528	0.0661265	0.175802
NUDC	1.50515	0.0661429	0.175802
TRIP6	1.50467	0.0662048	0.175897
LOC102724156	1.50262	0.0664685	0.176432
LIG4	1.50258	0.0664739	0.176432
C7	1.50064	0.0667245	0.176917
ASMTL-AS1	1.50008	0.0667962	0.177047
MAL	1.4998	0.0668326	0.177063
FLOT1	1.4997	0.0668467	0.177063
OR1D5	1.49925	0.0669045	0.177182
CRB2	1.49863	0.0669852	0.177308
PRPS1L1	1.49826	0.0670325	0.177403
JARID2-AS1	1.4981	0.0670543	0.17743
G6PC	1.49709	0.0671843	0.177624
TM2D1	1.49689	0.0672115	0.177654
PREB	1.49683	0.0672182	0.177654
TMEM160	1.49633	0.0672844	0.177728
C1orf198	1.49619	0.0673017	0.177728
SRSF2	1.49599	0.0673279	0.177728
MFSD11	1.49591	0.067339	0.177728
PI4KB	1.49589	0.0673413	0.177728
GARNL3	1.49583	0.0673488	0.177728
FAM114A1	1.49553	0.0673876	0.177746
SRSF10	1.49543	0.0674007	0.177746
MT1B	1.4953	0.0674184	0.177762
CACNB3	1.49497	0.0674615	0.177846
BLM	1.49458	0.0675122	0.177919
GPC2	1.49406	0.0675806	0.17807
PTP4A2	1.49386	0.0676065	0.178089
PAN3	1.49383	0.0676105	0.178089
TMPRSS5	1.4932	0.0676924	0.178274
ST6GALNAC6	1.49191	0.0678618	0.178645
MRPL51	1.4917	0.0678891	0.178663
SLC38A10	1.49164	0.067897	0.178663
HECTD4	1.49055	0.0680392	0.178916
PHLDB1	1.49031	0.0680719	0.178942
PAFAH1B3	1.48985	0.0681325	0.179011
TNS3	1.4895	0.0681782	0.179011
SNX6	1.489	0.0682439	0.179153
LINC00909	1.48822	0.0683466	0.179362
VPS25	1.4881	0.0683617	0.179372
TMTC1	1.48781	0.0684007	0.179384
WASF2	1.48763	0.0684248	0.179397
MAP4K3	1.4876	0.0684286	0.179397
TMEM108	1.48727	0.0684713	0.179449
SLC35G2	1.48689	0.0685222	0.179522
RCOR2	1.48644	0.0685817	0.179618
KIRREL1	1.48591	0.0686519	0.179709
GPATCH4	1.48573	0.0686753	0.179709
GPN2	1.48556	0.0686972	0.179709
PORCN	1.48467	0.0688153	0.179828
UBA5	1.48461	0.0688232	0.179828
CSAD	1.48432	0.0688615	0.17985
ZNF575	1.48399	0.068906	0.179906
SYNRG	1.48396	0.0689103	0.179906
LOC101928370	1.48342	0.0689816	0.179987
CDK5	1.48338	0.0689874	0.179987
TUSC1	1.48326	0.069002	0.179995
PSMB4	1.48243	0.0691136	0.180166
CLEC14A	1.4822	0.0691436	0.180214
TCTE1	1.48209	0.0691584	0.180222
GTF2E2	1.48197	0.0691747	0.180235
PCBD2	1.48096	0.0693081	0.180508
KLHL22	1.48076	0.0693354	0.180531
UTP3	1.48066	0.0693485	0.180531
FECH	1.47994	0.0694442	0.180696
RNF24	1.47931	0.0695284	0.180838
TXNRD1	1.47927	0.0695334	0.180838
C14orf28	1.47834	0.0696586	0.180983
PSMB3	1.47812	0.069688	0.180999
DDT	1.47764	0.0697515	0.181113
PRDM4	1.47653	0.0699002	0.181399
RPS19	1.47622	0.069942	0.181478
MBD1	1.47522	0.0700773	0.181668
NUFIP1	1.47504	0.0701004	0.181668
STK4	1.47491	0.0701178	0.181668
BICC1	1.47489	0.070121	0.181668
CLHC1	1.47485	0.0701259	0.181668
MMP16	1.47423	0.0702097	0.18184
ICAM3	1.47329	0.0703366	0.181988
OBSCN	1.47314	0.0703573	0.181992
EPSTI1	1.47253	0.0704382	0.182088
STARD4	1.47233	0.0704664	0.182088
GRINA	1.47223	0.07048	0.182088
NBEA	1.47188	0.0705265	0.182178
EDARADD	1.47079	0.0706739	0.182435
BCR	1.47049	0.0707144	0.182468
SMC6	1.47045	0.0707204	0.182468
KCNA5	1.47014	0.0707616	0.182528
UTP6	1.4701	0.0707672	0.182528
MAL2	1.46914	0.0708969	0.182802
CTDSPL2	1.46886	0.0709359	0.182843
RAC2	1.46873	0.070953	0.182857
SNHG11	1.46845	0.0709904	0.182866
RPL37	1.46836	0.0710034	0.182866
ING2	1.46802	0.0710494	0.182894
C7orf50	1.46772	0.0710897	0.182946
VGLL3	1.46757	0.0711103	0.182946
PERM1	1.46753	0.0711164	0.182946
UNC5B	1.46675	0.0712217	0.18311
TMEM215	1.46671	0.0712271	0.18311
DDR1	1.46641	0.0712678	0.183185
PCSK5	1.46621	0.0712954	0.183185
EPB41L4A-AS1	1.46605	0.0713168	0.183185
PRELID1	1.46556	0.0713843	0.183273
METTL27	1.46475	0.0714944	0.183496
FASN	1.4633	0.0716922	0.183823
LINC02550	1.46284	0.0717553	0.183954
DUSP14	1.46212	0.0718546	0.184058
KIAA1211L	1.46194	0.0718784	0.184058
DEPDC4	1.46122	0.071977	0.184211
RPL24	1.46072	0.0720468	0.184225
KIAA0100	1.4603	0.0721043	0.184304
TUBGCP2	1.45982	0.07217	0.184407
CDO1	1.45975	0.0721799	0.184407
TTC27	1.45946	0.0722187	0.184466
SLC22A9	1.45894	0.0722903	0.184599
CLDND2	1.45846	0.0723571	0.184705
SAMD15	1.45838	0.0723674	0.184705
PRMT5	1.45772	0.0724587	0.184878
SMYD5	1.45734	0.0725112	0.184913
MT1E	1.45733	0.0725128	0.184913
ATG4C	1.4573	0.0725161	0.184913
FNDC9	1.45721	0.0725295	0.184913
ARFIP2	1.45644	0.0726359	0.184998
PGAM4	1.45611	0.0726811	0.185083
TRPC4	1.4556	0.0727512	0.185207
PNOC	1.45545	0.0727722	0.185207
KDELR3	1.45533	0.0727884	0.185207
NRBP2	1.45533	0.0727889	0.185207
RGS1	1.45434	0.0729264	0.185413
WFS1	1.45406	0.0729654	0.185434
MT1X	1.45365	0.0730214	0.185434
SNTB2	1.45362	0.0730264	0.185434
ZNF439	1.45353	0.0730378	0.185434
TTPA	1.45352	0.0730393	0.185434
ZNF614	1.45343	0.0730517	0.185434
PSME3	1.45335	0.0730634	0.185434
HENMT1	1.45312	0.0730956	0.185443
ABHD17C	1.45253	0.0731773	0.185536
MALL	1.45122	0.073359	0.185931
EIF4EBP1	1.45074	0.0734267	0.186049
BUB3	1.45036	0.0734794	0.186118
SAR1A	1.44991	0.0735414	0.186212
DTX3L	1.4494	0.0736129	0.186231
GPR155	1.44928	0.0736295	0.186231
SOX18	1.44903	0.0736645	0.186252
KIF13A	1.4489	0.0736826	0.186268
HK1	1.44812	0.0737911	0.186473
CBR3	1.44798	0.073812	0.186474
NOSIP	1.44758	0.0738673	0.186584
PNMA2	1.44718	0.0739234	0.186635
CYB5A	1.44706	0.0739399	0.186647
GPD2	1.44651	0.0740171	0.186764
SIAH3	1.4459	0.0741028	0.186871
RGS20	1.44552	0.0741561	0.186921
MCHR1	1.44462	0.0742818	0.187101
KIAA1024	1.44459	0.0742867	0.187101
KRTAP17-1	1.44454	0.0742938	0.187101
INTS10	1.44438	0.0743155	0.187101
SLC35F2	1.44436	0.0743195	0.187101
MNDA	1.44424	0.0743354	0.187101
GABRA2	1.44402	0.0743662	0.187142
ARHGDIA	1.4434	0.0744533	0.187247
P3H2	1.44329	0.0744695	0.18725
HS3ST2	1.44323	0.0744784	0.18725
STEAP1B	1.44264	0.0745614	0.187429
TRMT10C	1.44178	0.0746827	0.187643
RPS11	1.44154	0.0747155	0.187695
UBE2N	1.43922	0.0750437	0.188308
HSD17B10	1.43909	0.075062	0.188324
CCBE1	1.43881	0.0751017	0.188393
SNX30	1.43834	0.0751689	0.188471
ZNF525	1.43793	0.075227	0.188559
EMID1	1.43757	0.0752786	0.188564
SYCE3	1.43708	0.0753472	0.188676
CYP4Z1	1.43575	0.0755364	0.188956
MAPK13	1.4357	0.0755436	0.188956
COMP	1.43524	0.0756097	0.18903
SCG2	1.43482	0.0756698	0.18915
UROD	1.43406	0.0757774	0.189304
RTP5	1.43386	0.0758067	0.189304
FKRP	1.43379	0.0758162	0.189304
TTN	1.43365	0.0758363	0.189318
SLC27A6	1.43337	0.0758757	0.189332
RRP36	1.43306	0.0759207	0.189396
TTC9B	1.43213	0.0760531	0.189654
ZNF583	1.43178	0.0761029	0.189747
ABCA3	1.43023	0.0763249	0.19018
SSC4D	1.42949	0.0764318	0.190355
TENM3	1.42906	0.0764929	0.190416
PINLYP	1.42882	0.0765281	0.190455
MLF2	1.42879	0.0765328	0.190455
ITGB1BP1	1.42862	0.0765566	0.190484
LRRC7	1.42815	0.0766243	0.190535
CELF6	1.42808	0.0766345	0.190535
TUBA4A	1.42797	0.0766504	0.190535
DCTN5	1.42683	0.0768146	0.190791
PIGP	1.42641	0.0768747	0.19088
HMG20B	1.42625	0.0768976	0.190902
MRPL23	1.42617	0.076909	0.190902
TMEM185B	1.42568	0.0769799	0.190967
PFDN5	1.42566	0.0769828	0.190967
HLA-DMB	1.42557	0.0769963	0.19097
BRD7P3	1.42501	0.0770765	0.191139
TUBA3FP	1.42452	0.0771486	0.191257
RPS4X	1.42362	0.0772788	0.191488
TRMT2A	1.42342	0.0773073	0.191521
AK4	1.42326	0.077331	0.191521
RUFY2	1.42282	0.0773941	0.191521
SAP25	1.42276	0.0774025	0.191521
TACC1	1.42268	0.0774148	0.191522
INTS3	1.42244	0.0774489	0.191545
CACHD1	1.422	0.0775125	0.191642
MT1L	1.42086	0.0776787	0.191953
FAH	1.4208	0.0776873	0.191953
HEXIM2	1.41972	0.0778446	0.192174
ABCA2	1.41946	0.077882	0.192174
GGTA1P	1.41945	0.0778844	0.192174
NTM-AS1	1.41943	0.0778874	0.192174
TRAIP	1.41784	0.0781194	0.192534
SEMA6B	1.41749	0.0781699	0.192576
LOC105376064	1.41729	0.0781985	0.192607
SLCO1C1	1.41714	0.0782204	0.192607
VIM	1.41712	0.078224	0.192607
GLUD1	1.41615	0.0783656	0.192778
LOC654780	1.41615	0.0783665	0.192778
AKR1A1	1.41606	0.078379	0.192778
NUMBL	1.41595	0.0783948	0.192787
BECN1	1.41539	0.0784767	0.192929
MAP2K4	1.41516	0.0785109	0.192981
PRPSAP2	1.41494	0.0785431	0.193001
LSM14A	1.41485	0.0785558	0.193001
GJA1	1.41421	0.0786505	0.193172
RFTN2	1.41364	0.0787344	0.193318
KIAA0930	1.41352	0.0787518	0.19333
PALM2	1.41295	0.0788348	0.193473
C4orf48	1.41257	0.0788905	0.193575
SLC35E3	1.4125	0.0789011	0.193575
TULP4	1.41216	0.0789517	0.193638
TATDN2	1.41176	0.0790096	0.19372
NDUFB2	1.41086	0.0791428	0.193986
ZNF829	1.41008	0.0792583	0.194177
RPRD1B	1.40998	0.0792722	0.194178
RAB28	1.40991	0.0792836	0.194178
GPR183	1.40964	0.0793235	0.194223
ABCA8	1.40895	0.079425	0.194403
SNX10	1.40883	0.0794428	0.194408
DRD2	1.40857	0.079481	0.194426
NDUFV1	1.40743	0.0796505	0.194772
RAP1GAP	1.40728	0.0796724	0.194795
LINGO3	1.40692	0.0797249	0.194843
FAM107A	1.40652	0.0797844	0.194916
RPL27A	1.40565	0.0799138	0.195151
SMCR8	1.40562	0.0799179	0.195151
RPL36AL	1.40448	0.0800876	0.195386
DCAF5	1.40416	0.0801357	0.195469
HCLS1	1.404	0.080159	0.195495
PTPRZ1	1.40382	0.0801859	0.195495
RAB22A	1.40364	0.0802134	0.195506
MORN3	1.4032	0.0802783	0.195601
AGMAT	1.40317	0.0802825	0.195601
UFM1	1.40254	0.0803776	0.195754
SLC22A10	1.4012	0.080577	0.195964
LCOR	1.40074	0.0806462	0.195989
UNC13A	1.40071	0.0806502	0.195989
CTNNA2	1.40061	0.0806661	0.195989
DOCK10	1.4001	0.0807418	0.196001
FAM13C	1.39969	0.0808029	0.196056
SCUBE2	1.39947	0.0808361	0.196107
CAMK1G	1.39928	0.080864	0.196144
HDLBP	1.39843	0.0809926	0.196364
RSPH1	1.3971	0.0811912	0.196704
ZNF473	1.3969	0.081222	0.19673
RIN1	1.39684	0.0812316	0.19673
DUS2	1.39609	0.0813435	0.196916
TXNRD3	1.39585	0.0813792	0.196966
OLIG1	1.39486	0.0815286	0.197144
MAPRE1	1.39375	0.0816962	0.197369
PEG10	1.39358	0.0817221	0.197398
SALL1	1.39304	0.0818045	0.197539
ASCC1	1.39303	0.0818055	0.197539
BPNT1	1.39279	0.081842	0.19756
CABCOCO1	1.39236	0.0819059	0.197616
ENOX2	1.39232	0.0819134	0.197616
DPAGT1	1.39205	0.0819531	0.197651
MIIP	1.39205	0.0819532	0.197651
SLC4A1AP	1.39142	0.0820485	0.19773
LOC101926934	1.39113	0.0820932	0.197746
KCNH2	1.39113	0.0820936	0.197746
MAN1A1	1.39101	0.0821108	0.197757
DUSP2	1.39079	0.0821444	0.197807
ZFP64	1.39049	0.0821901	0.197872
PIK3R1	1.39018	0.0822367	0.197907
MAGEF1	1.38997	0.0822696	0.197956
STMN3	1.38943	0.0823515	0.198062
GPD1L	1.38878	0.0824495	0.198206
TSPAN6	1.38862	0.0824734	0.198233
CPT1C	1.3883	0.0825228	0.198248
DAGLB	1.38828	0.0825255	0.198248
FAHD2B	1.38817	0.0825431	0.198248
AMZ2	1.38782	0.082596	0.198345
R3HDM4	1.38763	0.0826247	0.198383
PDCD5	1.38733	0.0826713	0.198464
FYCO1	1.38675	0.0827595	0.198615
VCAN	1.38647	0.082802	0.19862
LIX1	1.38617	0.0828478	0.198662
CTU1	1.38612	0.0828551	0.198662
SPRYD7	1.38547	0.082954	0.198838
UBTF	1.38496	0.0830321	0.198964
LHX8	1.38396	0.0831853	0.199243
ZFR2	1.38378	0.0832123	0.199243
ATF7IP2	1.38348	0.0832587	0.199293
SPIN1	1.38318	0.0833042	0.19931
CSNK2B	1.38305	0.0833242	0.199328
GRM2	1.38286	0.083354	0.199369
MOS	1.38225	0.0834476	0.199501
SUMO2	1.38204	0.0834802	0.199548
GSTA4	1.38091	0.0836527	0.19993
RB1	1.38057	0.0837051	0.199968
ARL6IP4	1.3805	0.083716	0.199968
LINC00526	1.38039	0.0837326	0.199968
RPL39	1.3802	0.0837622	0.199988
DPYSL5	1.38017	0.0837665	0.199988
EPB41L4A	1.37979	0.0838264	0.20007
ASPHD2	1.3793	0.0839017	0.200188
TAPT1-AS1	1.3788	0.0839778	0.200278
LOC101929066	1.3787	0.0839941	0.200287
LRRC56	1.37843	0.0840356	0.200342
DMTN	1.37813	0.0840814	0.200342
UGT2B10	1.37791	0.0841151	0.200392
TAF9	1.37755	0.0841717	0.20044
GATM	1.37751	0.0841769	0.20044
TMEM206	1.37749	0.0841805	0.20044
FAM210A	1.37745	0.0841865	0.20044
MYCBP2	1.37722	0.0842214	0.200492
EEF1B2	1.37632	0.084361	0.200763
ABR	1.37524	0.0845279	0.20103
AMDHD1	1.37508	0.0845528	0.201036
FBXO45	1.37485	0.084589	0.201092
RAB11A	1.37464	0.0846208	0.201137
WDR36	1.37381	0.0847498	0.201367
SUPT7L	1.37377	0.0847562	0.201367
KLHL4	1.37313	0.0848559	0.201481
FBL	1.3728	0.0849075	0.201573
ERCC1	1.37214	0.0850102	0.201756
HOXA3	1.3708	0.0852194	0.202113
VCL	1.37051	0.0852646	0.202172
NEUROD2	1.37043	0.0852763	0.202172
AURKAIP1	1.37022	0.0853086	0.202212
PGM1	1.37016	0.0853191	0.202212
LOC645166	1.37002	0.0853404	0.202223
IMP3	1.36924	0.0854623	0.202336
TMEM170A	1.36916	0.0854746	0.202336
MAP7D3	1.36888	0.0855184	0.202385
NMU	1.36873	0.0855422	0.202385
MAP4K4	1.36812	0.0856369	0.202505
TMEM246	1.36797	0.0856601	0.202529
SSBP4	1.36725	0.085774	0.202737
NAV1	1.36638	0.0859091	0.202891
APLP2	1.36636	0.0859133	0.202891
ERICH6-AS1	1.36377	0.0863201	0.203628
MAEA	1.36355	0.0863546	0.203648
NRAP	1.36322	0.086407	0.203741
ZFHX4-AS1	1.36232	0.0865484	0.204012
RBM4	1.36166	0.0866528	0.204135
CASTOR1	1.36154	0.086672	0.20415
DRICH1	1.36141	0.0866927	0.204158
ABHD1	1.36053	0.0868312	0.204299
PSMC3	1.36044	0.086846	0.204299
PGAM1	1.36023	0.0868785	0.204304
SNRPB	1.35984	0.0869409	0.204414
LOC101929384	1.35948	0.0869966	0.204453
MIGA1	1.35948	0.0869967	0.204453
HGF	1.35844	0.0871624	0.204679
CNPY3	1.3584	0.0871688	0.204679
FAM53C	1.35838	0.0871714	0.204679
MRPS21	1.35723	0.0873537	0.204984
RCSD1	1.35678	0.0874249	0.20512
PPP1R1B	1.35654	0.0874637	0.20514
MAF	1.35628	0.0875047	0.205184
FOXP4	1.35574	0.0875912	0.205264
ZFP90	1.35558	0.0876169	0.205293
CRAT	1.35541	0.0876432	0.205321
PWP2	1.35527	0.0876653	0.205321
PI16	1.35525	0.0876682	0.205321
FNBP1L	1.35512	0.08769	0.205341
SMKR1	1.35498	0.0877125	0.205344
ZSCAN16	1.35477	0.0877451	0.205378
RPS21	1.35452	0.087785	0.205379
TOMM5	1.35431	0.0878182	0.205426
OLFM1	1.35367	0.0879209	0.205635
UFL1	1.35258	0.0880945	0.205949
AGRN	1.3519	0.0882037	0.206119
DRAXIN	1.35188	0.0882065	0.206119
FAM172A	1.35175	0.0882276	0.206137
DNAH14	1.35028	0.0884639	0.206565
ATP6V0E1	1.35005	0.0884994	0.206617
RAB26	1.34974	0.0885495	0.206681
PCDH1	1.34901	0.0886667	0.206823
C1orf115	1.34869	0.0887181	0.206894
GEMIN8P4	1.34866	0.0887239	0.206894
LRRTM4	1.3479	0.0888455	0.207085
HHIPL1	1.34713	0.0889686	0.207241
PLPP3	1.34623	0.0891134	0.207524
CTDSP1	1.34603	0.0891457	0.207538
SCGB3A1	1.34571	0.0891976	0.207568
ADGRB2	1.34563	0.0892105	0.207568
BOK	1.34562	0.089212	0.207568
TM9SF3	1.34476	0.0893519	0.207832
KIF1A	1.34449	0.089395	0.207901
MEX3A	1.34371	0.0895218	0.208108
CLTC	1.34369	0.0895237	0.208108
EEF1AKMT1	1.34261	0.0896999	0.208424
CDC73	1.34193	0.08981	0.208562
GNPNAT1	1.34111	0.0899422	0.208801
BANP	1.34061	0.0900236	0.208959
MEGF10	1.34031	0.090072	0.209009
WFDC3	1.33889	0.0903038	0.209323
KAT2B	1.33835	0.090392	0.209323
COMMD2	1.33829	0.0904008	0.209323
FAM84B	1.33825	0.0904081	0.209323
ELK1	1.33778	0.0904849	0.209425
LINC00839	1.33773	0.0904925	0.209425
LCAT	1.33732	0.0905595	0.209488
MAOB	1.33706	0.090601	0.209522
CRTC1	1.3365	0.0906936	0.209674
MBLAC2	1.33622	0.0907388	0.209707
ACOT7	1.33608	0.0907619	0.209707
GPX4	1.33498	0.0909417	0.209993
MAN2A1	1.33497	0.0909428	0.209993
PIGS	1.33433	0.0910484	0.210152
PLAC8L1	1.33236	0.0913715	0.21068
PLXND1	1.33179	0.0914652	0.210802
CKAP4	1.33168	0.0914831	0.210802
ROBO3	1.3316	0.0914966	0.210802
RPL23AP7	1.33154	0.0915052	0.210802
GMIP	1.33072	0.0916399	0.211081
POLR2J	1.33	0.0917588	0.211142
MICALL2	1.32883	0.0919517	0.211317
RAB34	1.32871	0.0919721	0.211317
PDGFD	1.32842	0.0920199	0.211396
WASHC5	1.32801	0.0920874	0.211483
COA1	1.32779	0.0921229	0.211483
AASS	1.32778	0.0921257	0.211483
UBE2M	1.3263	0.0923703	0.21192
TRIM72	1.3257	0.0924704	0.212012
RPL21	1.32568	0.0924722	0.212012
ETV1	1.32549	0.0925039	0.212012
TMEM179B	1.32549	0.0925051	0.212012
C2CD4B	1.32526	0.0925426	0.212067
WDR3	1.32516	0.0925592	0.212074
PSAT1	1.32431	0.0926993	0.212261
CCIN	1.32357	0.0928226	0.21249
BSPRY	1.3229	0.0929337	0.212635
SUGCT	1.32175	0.0931251	0.212996
LOC344967	1.32103	0.0932463	0.213132
PLTP	1.32099	0.0932529	0.213132
HDHD5	1.3208	0.0932833	0.213139
RHOU	1.32009	0.093403	0.213272
ZNF764	1.32005	0.0934099	0.213272
MLC1	1.31877	0.0936224	0.213633
FBXO7	1.3184	0.0936848	0.213708
ZC4H2	1.31811	0.0937329	0.213751
HSF2	1.31788	0.0937711	0.213751
NECTIN3	1.31784	0.0937793	0.213751
TULP3	1.31781	0.0937836	0.213751
NFASC	1.31758	0.0938217	0.213807
LINC01480	1.3156	0.094154	0.214323
SLC25A46	1.31558	0.0941578	0.214323
KHDRBS1	1.3154	0.0941885	0.214361
MPHOSPH6	1.31498	0.0942584	0.214489
NOL9	1.31457	0.0943277	0.214616
LINC01881	1.31437	0.0943614	0.214661
FUT4	1.31395	0.0944314	0.214789
SLC2A13	1.31372	0.0944695	0.214845
STARD3	1.31251	0.0946746	0.215217
FIG4	1.31179	0.0947955	0.215382
EXOSC10	1.31175	0.0948024	0.215382
FAM102A	1.3112	0.0948943	0.215466
ZNF517	1.31062	0.0949934	0.215597
TRAPPC4	1.31051	0.095012	0.215608
MGME1	1.3096	0.0951657	0.215908
C11orf80	1.30956	0.0951718	0.215908
COL4A1	1.30923	0.0952289	0.215975
PBX4	1.3091	0.0952507	0.215981
STAB1	1.30905	0.0952591	0.215981
CDC40	1.30815	0.0954105	0.216246
AGT	1.30812	0.0954159	0.216246
PCDHGA12	1.30719	0.0955747	0.216467
OSBPL10	1.30713	0.0955843	0.216467
RNF145	1.30692	0.0956193	0.216474
ARFIP1	1.30639	0.0957103	0.216515
CLNS1A	1.30635	0.0957164	0.216515
ALDH16A1	1.30575	0.0958192	0.216653
MRM3	1.30545	0.0958699	0.216737
LUZP2	1.30504	0.0959393	0.216781
36951	1.30501	0.0959451	0.216781
KHK	1.3046	0.096014	0.216849
RCBTB2	1.30459	0.0960167	0.216849
SLC29A4	1.30405	0.096108	0.216972
FLVCR1-AS1	1.30402	0.096113	0.216972
SHANK1	1.30369	0.0961693	0.217068
WDFY2	1.30336	0.0962253	0.217132
SERPINI2	1.30301	0.0962853	0.217236
RSF1	1.30241	0.0963878	0.217404
IQCJ	1.30227	0.096412	0.217428
COL23A1	1.30186	0.0964825	0.217555
NR2E1	1.30159	0.096528	0.217627
CADM3	1.30141	0.0965595	0.217645
PPP4R1	1.30138	0.096564	0.217645
NDUFS2	1.30109	0.0966144	0.217696
IDH1-AS1	1.30067	0.0966861	0.217735
LINC00595	1.30066	0.0966876	0.217735
SSSCA1-AS1	1.29982	0.0968315	0.217965
LOC554206	1.29821	0.0971073	0.218381
MZT1	1.29781	0.0971759	0.218437
KCTD6	1.29778	0.0971808	0.218437
LRFN4	1.29758	0.0972155	0.218483
VANGL2	1.29719	0.0972821	0.218602
FHOD3	1.29679	0.0973512	0.218725
GSPT2	1.29584	0.0975145	0.219024
FLAD1	1.29547	0.0975796	0.219028
FAM173A	1.2953	0.0976079	0.219028
PRKCQ-AS1	1.29528	0.0976119	0.219028
FBXO15	1.29498	0.0976637	0.219081
UBXN2B	1.29482	0.0976919	0.219113
SPIN2B	1.29466	0.0977182	0.21914
ALKBH4	1.29451	0.0977444	0.219168
KCNQ2	1.29437	0.0977696	0.21919
BTD	1.29408	0.0978182	0.219208
DKK3	1.29388	0.0978532	0.219223
MRFAP1L1	1.2933	0.0979545	0.219387
PCYT1B	1.29146	0.0982715	0.219908
PTOV1	1.29053	0.0984326	0.220143
CFAP20	1.29032	0.0984706	0.220185
LIG1	1.29022	0.0984873	0.220185
DIXDC1	1.28995	0.0985344	0.220213
CBR1	1.2896	0.0985953	0.220286
LOC105373383	1.28872	0.0987477	0.220471
PGLS	1.2886	0.0987681	0.220471
GCDH	1.28858	0.0987715	0.220471
HELZ2	1.28854	0.0987793	0.220471
PTPN9	1.28829	0.0988222	0.220471
SYP	1.28828	0.0988247	0.220471
PARPBP	1.28799	0.0988746	0.220532
LIPC	1.2873	0.0989946	0.220706
PSEN2	1.28638	0.0991559	0.22097
BST2	1.28524	0.0993548	0.221256
C19orf53	1.28497	0.0994022	0.22133
CARMIL1	1.28475	0.0994405	0.221383
FAAP24	1.28427	0.0995236	0.221521
SHPK	1.28407	0.0995593	0.221521
METTL13	1.28353	0.099653	0.221635
KPNB1	1.2833	0.0996929	0.221693
LMNA	1.28281	0.0997792	0.2217
AP3D1	1.2828	0.0997814	0.2217
COX6A1	1.28209	0.0999054	0.221877
SGSM2	1.28182	0.0999529	0.221892
YARS2	1.28169	0.0999762	0.221912
STARD3NL	1.28116	0.100069	0.221993
ZNF697	1.27903	0.100444	0.222621
CHCHD1	1.27898	0.100452	0.222621
THAP4	1.2775	0.100712	0.223102
DACT3	1.27707	0.100788	0.223158
KIFAP3	1.27704	0.100794	0.223158
PDCD6	1.27639	0.100908	0.223316
YME1L1	1.27633	0.10092	0.223316
KDM6A	1.27631	0.100923	0.223316
FAM149A	1.2747	0.101208	0.223696
CAPZB	1.27432	0.101275	0.22381
SPTBN1	1.27413	0.101308	0.223821
PDE6D	1.27413	0.101309	0.223821
SOX2-OT	1.27359	0.101404	0.224001
TIMMDC1	1.27239	0.101617	0.224322
LZTS1	1.27237	0.101621	0.224322
COPS7A	1.27208	0.101672	0.224403
HMOX2	1.27135	0.101801	0.224655
RBM24	1.27094	0.101875	0.224776
SREBF2	1.27079	0.101901	0.22478
TRAF4	1.27048	0.101956	0.224796
CNMD	1.27048	0.101956	0.224796
CDH22	1.27047	0.101959	0.224796
IKZF5	1.26835	0.102336	0.225453
CHST6	1.26648	0.10267	0.225935
JAKMIP1	1.26628	0.102706	0.225981
KCNQ1DN	1.26543	0.102858	0.226158
RPS6	1.2648	0.102972	0.226248
CCR3	1.26461	0.103006	0.226248
SIVA1	1.26456	0.103015	0.226248
RPL23AP82	1.26412	0.103093	0.226324
ZNF347	1.26275	0.103339	0.226684
NKIRAS2	1.26274	0.103342	0.226684
GSN	1.26271	0.103347	0.226684
NSA2	1.26264	0.103359	0.226684
TRAPPC10	1.26254	0.103378	0.226687
LOC100506544	1.26099	0.103656	0.227024
PPP4R2	1.26087	0.103678	0.227024
GTF2H4	1.26074	0.103702	0.227024
TARBP1	1.26067	0.103713	0.227024
TCFL5	1.26064	0.103718	0.227024
WIPF2	1.26041	0.10376	0.227024
LOC105376360	1.26001	0.103833	0.22709
FAM181B	1.26	0.103834	0.22709
SLC2A12	1.25962	0.103904	0.227176
RPL11	1.2594	0.103943	0.227186
TMTC2	1.25927	0.103966	0.227189
FAM160B1	1.25914	0.103989	0.227207
ZMIZ2	1.25904	0.104007	0.227214
OTUB1	1.25888	0.104036	0.227215
PRORSD1P	1.25865	0.104079	0.227215
LOC100126784	1.25864	0.10408	0.227215
PCDHAC2	1.25819	0.104162	0.227277
DDOST	1.25761	0.104266	0.22743
P2RX7	1.25734	0.104315	0.227454
CFAP70	1.25674	0.104423	0.227519
VPS28	1.25658	0.104452	0.227539
ALG13	1.2565	0.104467	0.227539
COMMD1	1.25642	0.104481	0.227539
ZNF704	1.25634	0.104497	0.227539
RIT1	1.25629	0.104505	0.227539
FBXO27	1.25559	0.104633	0.227642
POLR3E	1.25556	0.104638	0.227642
USP20	1.25518	0.104706	0.227747
NADK	1.25494	0.104751	0.227747
LOC286359	1.25449	0.104832	0.227747
RNF149	1.25446	0.104838	0.227747
NRG3	1.25437	0.104854	0.227747
ZNF28	1.25424	0.104877	0.227747
RBCK1	1.25424	0.104878	0.227747
AAMP	1.25378	0.10496	0.227831
FAM151B	1.25349	0.105014	0.227916
SART3	1.25257	0.105181	0.228216
PHLDA2	1.25222	0.105245	0.228303
HAGLROS	1.25219	0.105251	0.228303
SLC2A10	1.25121	0.105428	0.228608
EXT2	1.25084	0.105496	0.228611
KRTAP20-1	1.25039	0.105578	0.228665
POP7	1.2497	0.105705	0.228767
RPS23	1.24965	0.105713	0.228767
TMEM205	1.24929	0.105779	0.228879
ATP5MG	1.24892	0.105847	0.228961
PALMD	1.24876	0.105877	0.228995
KCTD12	1.24823	0.105974	0.229113
PBXIP1	1.24817	0.105984	0.229113
PCDH15	1.24768	0.106074	0.229263
TMUB2	1.24739	0.106127	0.229346
GSK3A	1.24697	0.106205	0.229423
DNAJA2	1.24696	0.106207	0.229423
ODC1	1.24671	0.106252	0.229458
SOX3	1.24659	0.106273	0.22947
AP2A2	1.24634	0.106319	0.229537
SUPT6H	1.24584	0.106412	0.229596
KMT5C	1.24541	0.10649	0.229596
VAMP4	1.24539	0.106494	0.229596
MFSD5	1.24513	0.106542	0.229596
AP1B1	1.24512	0.106544	0.229596
CNTNAP4	1.2451	0.106547	0.229596
RPH3AL	1.24505	0.106556	0.229596
CUL7	1.24498	0.10657	0.229596
GEMIN2	1.24489	0.106587	0.229596
GALC	1.24487	0.106589	0.229596
CEP68	1.24485	0.106593	0.229596
MED15	1.24484	0.106595	0.229596
HTRA1	1.24368	0.106809	0.22994
DIRC2	1.24361	0.106821	0.22994
HIST1H2AD	1.24299	0.106935	0.230054
SLC22A31	1.24288	0.106955	0.230054
FHOD1	1.24256	0.107015	0.230122
TJP2	1.24222	0.107078	0.230191
CRK	1.2421	0.107101	0.230208
CREBL2	1.24171	0.107172	0.230241
ZFAND2B	1.2417	0.107174	0.230241
S1PR1	1.24127	0.107252	0.230344
HINT2	1.24107	0.10729	0.230394
RHCE	1.24098	0.107306	0.230397
LOC105379807	1.24086	0.107329	0.230413
IAH1	1.24067	0.107364	0.230426
RPS4Y2	1.2405	0.107395	0.230461
KCNJ10	1.23962	0.107558	0.230713
LCN15	1.23955	0.107572	0.230713
PDLIM5	1.23913	0.107648	0.230845
AVPR2	1.23904	0.107665	0.230849
SOGA1	1.23879	0.107712	0.230886
MEIG1	1.23821	0.10782	0.231026
ZNF277	1.23817	0.107827	0.231026
ZMYND10	1.23797	0.107864	0.231051
DENND5A	1.23751	0.107949	0.231175
RREB1	1.23627	0.108179	0.231571
PPP1R3G	1.23591	0.108246	0.231608
OPA3	1.2359	0.108248	0.231608
ATG2A	1.23586	0.108255	0.231608
ANHX	1.23476	0.10846	0.231919
NSF	1.23422	0.10856	0.232036
C1GALT1C1	1.23291	0.108804	0.2324
TERF2	1.23274	0.108836	0.232436
NECTIN2	1.23238	0.108904	0.232549
NDST3	1.23214	0.108949	0.232583
AXIN2	1.23201	0.108972	0.232583
HIP1	1.23198	0.108979	0.232583
ALDH4A1	1.2317	0.109031	0.232657
DPH5	1.23163	0.109043	0.232657
40787	1.23149	0.109069	0.23268
CMIP	1.23096	0.10917	0.232799
FAM122C	1.23071	0.109216	0.232842
PEMT	1.23041	0.109272	0.232923
BCAS3	1.23012	0.109327	0.233004
PXDC1	1.22993	0.109361	0.233004
CYB5R2	1.22852	0.109627	0.233455
ICMT	1.22831	0.109665	0.233504
SYT13	1.22817	0.109692	0.23353
QARS	1.22797	0.10973	0.233579
KDELR1	1.22687	0.109935	0.233798
NENF	1.22687	0.109936	0.233798
ZNF844	1.22676	0.109957	0.233798
ADGRV1	1.2267	0.109967	0.233798
SUGT1P3	1.22658	0.109991	0.233817
ALDH1L1	1.22511	0.110266	0.234188
PPM1N	1.22485	0.110317	0.234255
ZBED6CL	1.22428	0.110423	0.234384
NTRK2	1.22361	0.11055	0.234529
PDE6B	1.2236	0.110551	0.234529
PEX7	1.22346	0.110578	0.234554
IFIT3	1.22307	0.110652	0.234648
KRT86	1.22241	0.110776	0.234847
HPR	1.22217	0.110822	0.234881
OAF	1.22185	0.110883	0.23496
SEMA3D	1.22181	0.11089	0.23496
UFD1	1.22129	0.110988	0.235082
SPDYE3	1.22127	0.110991	0.235082
MRPL53	1.22098	0.111047	0.235134
SYPL2	1.22046	0.111146	0.235312
ADGRB1	1.22028	0.111179	0.235351
DNM1P35	1.22009	0.111216	0.235366
PIK3R5	1.22005	0.111224	0.235366
ST20	1.21949	0.111329	0.235445
RALA	1.21938	0.11135	0.235458
ZNF737	1.21915	0.111394	0.235468
ZNF18	1.21911	0.1114	0.235468
XRCC4	1.21867	0.111485	0.235582
NTSR2	1.21839	0.111537	0.235623
KRT17P5	1.21833	0.111549	0.235623
ELMO2	1.21796	0.11162	0.235653
TMEM59	1.21795	0.111622	0.235653
CHD3	1.21794	0.111624	0.235653
SYN1	1.21745	0.111716	0.235761
ZNF579	1.21711	0.111781	0.235825
YIF1A	1.21688	0.111825	0.235887
ADIPOR2	1.21646	0.111905	0.235927
AATF	1.2164	0.111917	0.235927
VHL	1.21591	0.112009	0.23602
NMRAL1	1.21573	0.112044	0.236051
PUS7L	1.21568	0.112054	0.236051
ING4	1.21533	0.112121	0.236161
WDR92	1.21495	0.112192	0.236215
POLR2B	1.21457	0.112265	0.236337
TMEM63C	1.21407	0.112361	0.236474
WWC1	1.21373	0.112425	0.236559
GRIN2C	1.21368	0.112434	0.236559
ZNF580	1.21362	0.112446	0.236559
FSD1L	1.21286	0.112591	0.236704
KNTC1	1.2122	0.112717	0.236824
RPLP0	1.21217	0.112724	0.236824
TRMT5	1.212	0.112756	0.236861
KCTD10	1.21175	0.112804	0.236908
ZSCAN22	1.21169	0.112815	0.236908
LOC105374546	1.21162	0.112828	0.236908
B3GALT2	1.21116	0.112917	0.236944
CHTF18	1.21099	0.11295	0.236981
CBLN2	1.21067	0.11301	0.237044
PRKAR1B	1.21031	0.11308	0.237159
CDC37	1.21013	0.113114	0.237198
RNF5	1.20993	0.113153	0.237216
SCG5	1.20971	0.113196	0.237248
RAB18	1.20935	0.113263	0.23732
TMTC3	1.20895	0.113341	0.237384
PSD	1.20836	0.113455	0.237562
CLIC5	1.20789	0.113545	0.23765
CDCA5	1.20788	0.113546	0.23765
TMEM230	1.20764	0.113592	0.237659
NDUFA1	1.20713	0.113691	0.237803
RHOC	1.20525	0.114054	0.238434
SP110	1.2051	0.114082	0.23846
DHX30	1.2045	0.114198	0.238576
ANG	1.20431	0.114235	0.238621
PCMTD2	1.20352	0.114388	0.238844
CENPN	1.20339	0.114413	0.238865
MFSD3	1.20319	0.114451	0.238912
CXXC5	1.20298	0.114491	0.238964
CNOT6	1.20269	0.114548	0.239047
RPL26	1.20262	0.114562	0.239047
GRP	1.20194	0.114693	0.239097
PSMD2	1.20174	0.114731	0.239114
CRYL1	1.2016	0.114759	0.23914
XPNPEP1	1.20083	0.114909	0.239323
IGSF21	1.20047	0.114979	0.239323
SCRN3	1.2003	0.115012	0.239323
NAT14	1.20029	0.115012	0.239323
BCS1L	1.20028	0.115015	0.239323
MAGOH	1.20017	0.115036	0.239334
ARSJ	1.19994	0.115081	0.239397
ARHGEF9	1.19931	0.115203	0.239531
KCNJ5	1.19904	0.115256	0.239547
ASB5	1.19901	0.115262	0.239547
TBC1D25	1.19837	0.115387	0.239714
FGF3	1.19783	0.115491	0.23975
NUDCD1	1.1978	0.115498	0.23975
PDE11A	1.19769	0.115518	0.23975
PARP10	1.19765	0.115527	0.23975
KRTAP10-11	1.19747	0.115561	0.239788
CUEDC1	1.19707	0.11564	0.239851
ITPKA	1.19674	0.115704	0.239893
RAB7B	1.19626	0.115797	0.240027
MTX2	1.19622	0.115806	0.240027
RMDN3	1.19553	0.115939	0.240159
CHP2	1.19534	0.115977	0.240202
INSM1	1.19449	0.116144	0.240387
DHFR	1.19411	0.116218	0.240417
PPM1F	1.19387	0.116264	0.24048
MT1M	1.19377	0.116283	0.240489
TRIM11	1.19362	0.116313	0.240518
TTF2	1.1928	0.116475	0.240786
SSU72	1.19259	0.116516	0.24081
GNB1	1.1923	0.116571	0.240862
STBD1	1.19215	0.1166	0.240881
CCT4	1.1921	0.116612	0.240881
ZNF512B	1.19133	0.116761	0.241099
PLEKHB1	1.19132	0.116763	0.241099
MRPL49	1.19059	0.116908	0.241289
DERL1	1.19018	0.116987	0.241289
MALSU1	1.19005	0.117013	0.241289
NLGN3	1.18992	0.11704	0.241289
ARHGAP20	1.1897	0.117082	0.241289
SSR2	1.1893	0.117161	0.241378
C10orf82	1.18919	0.117182	0.24139
DHODH	1.18911	0.117198	0.241391
SNTG2	1.18864	0.117291	0.241527
AKAP5	1.18828	0.117361	0.241592
KRCC1	1.18822	0.117373	0.241592
PRKD2	1.18792	0.117432	0.241592
SLIT3	1.18783	0.11745	0.241592
NKTR	1.18783	0.11745	0.241592
NR4A2	1.18749	0.117517	0.241676
FARS2	1.18732	0.117551	0.241704
RAB8A	1.18633	0.117747	0.242074
POLD4	1.18597	0.117817	0.242188
GGNBP1	1.18567	0.117876	0.242235
TTLL13P	1.18544	0.117922	0.242235
CNTNAP2	1.18538	0.117933	0.242235
ADCK2	1.18438	0.118132	0.24242
PTGDS	1.18408	0.11819	0.242443
DOCK9	1.18396	0.118214	0.242462
PRPS1	1.18376	0.118254	0.24248
SAMD4B	1.18329	0.118346	0.242604
EFHC2	1.18322	0.118361	0.242604
SARS	1.18288	0.118429	0.242701
SPRR2C	1.18253	0.118497	0.242701
SEMA3A	1.18235	0.118534	0.242701
PYCR2	1.18228	0.118547	0.242701
ATP5MD	1.1821	0.118584	0.242701
ATP6V0D1	1.18207	0.118589	0.242701
TLR9	1.18186	0.11863	0.242701
FOXG1	1.1818	0.118642	0.242701
MYH3	1.18162	0.118679	0.242701
SNRPE	1.18157	0.118688	0.242701
URB1-AS1	1.1811	0.118782	0.24283
CARHSP1	1.18088	0.118824	0.24286
KIF26A	1.18081	0.118839	0.24286
KIAA1328	1.18051	0.118898	0.24294
RTN4IP1	1.18031	0.118939	0.242993
DOCK3	1.18015	0.11897	0.243023
SLC25A21-AS1	1.17999	0.119002	0.243057
C6orf118	1.17972	0.119056	0.243104
CXCR4	1.17915	0.119169	0.243138
HSPA12B	1.17913	0.119173	0.243138
ADIRF	1.17909	0.119182	0.243138
CTNNBL1	1.17865	0.11927	0.243254
DONSON	1.17844	0.119312	0.243299
CBLL1	1.17838	0.119323	0.243299
PISD	1.1782	0.119359	0.243341
GMPPA	1.17795	0.119408	0.243378
TMEM52	1.17767	0.119464	0.243459
OR5B17	1.17755	0.119488	0.243477
ACACA	1.17688	0.119623	0.243663
BTBD16	1.17664	0.11967	0.243696
SLC9A9	1.17632	0.119734	0.243725
ABHD16A	1.17591	0.119815	0.243755
S100A6	1.17559	0.11988	0.243799
MED14OS	1.17505	0.119987	0.243922
ERC2	1.17469	0.12006	0.244016
ATP9B	1.17379	0.120239	0.244181
ADAMTSL2	1.1731	0.120378	0.244398
MAML2	1.17287	0.120425	0.244431
RELN	1.17278	0.120441	0.244431
CHST14	1.17255	0.120489	0.244497
RAE1	1.17196	0.120607	0.244674
WIF1	1.17183	0.120633	0.244695
MRAP2	1.17173	0.120653	0.244703
SIGIRR	1.17165	0.120669	0.244704
PPP1CA	1.1712	0.120759	0.244772
RAD23B	1.17068	0.120864	0.244827
C1orf123	1.17042	0.120916	0.244827
PDZRN3	1.17041	0.120918	0.244827
LINC02217	1.17012	0.120976	0.244901
COX18	1.17	0.121	0.244901
EFS	1.16986	0.12103	0.244901
STX17-AS1	1.16983	0.121036	0.244901
MAPK7	1.16904	0.121193	0.245067
CRIM1	1.16904	0.121193	0.245067
KLHL25	1.16882	0.121239	0.245127
SBF1	1.16865	0.121273	0.245164
AQP5	1.16756	0.121492	0.245481
DNTTIP1	1.16719	0.121567	0.245569
SOCS7	1.16709	0.121586	0.245576
TRPM6	1.16633	0.12174	0.245728
KRT14	1.16609	0.121789	0.245749
DDX17	1.16589	0.121828	0.245749
GANAB	1.16582	0.121844	0.245749
VCP	1.16558	0.121892	0.24575
GLMP	1.1641	0.122193	0.246082
CACYBP	1.16399	0.122215	0.246082
STK17B	1.16372	0.122268	0.246142
SIRPB1	1.16368	0.122276	0.246142
IRF9	1.16284	0.122448	0.246329
RASA2	1.16188	0.122641	0.246505
RARS2	1.16186	0.122645	0.246505
ATP6V1D	1.16123	0.122775	0.246624
CUTA	1.16118	0.122784	0.246624
RRAGA	1.16103	0.122814	0.246631
RASGRP3	1.16071	0.122879	0.246631
CTSV	1.1607	0.122882	0.246631
COQ8B	1.16057	0.122908	0.246631
RASD1	1.16055	0.122912	0.246631
PGAM1P5	1.16052	0.12292	0.246631
VAPB	1.16047	0.122929	0.246631
TNIP2	1.16021	0.122981	0.246672
SDK1	1.15983	0.123058	0.246795
EBAG9	1.15937	0.123153	0.246921
DTYMK	1.15928	0.123171	0.246927
APOD	1.15902	0.123224	0.247
ZER1	1.15893	0.123242	0.247006
PAFAH2	1.15801	0.123429	0.247189
OGFOD3	1.15797	0.123438	0.247189
ICAM4	1.15794	0.123444	0.247189
THUMPD3	1.15781	0.12347	0.247197
FAM120A	1.15764	0.123505	0.247215
BCAR3	1.15673	0.123692	0.247559
CUTC	1.15658	0.123722	0.247586
TKT	1.15605	0.12383	0.247672
LOC101929229	1.15603	0.123834	0.247672
USP48	1.15595	0.123852	0.247672
HSD17B7	1.15577	0.123888	0.247672
PLD4	1.15575	0.123892	0.247672
PRKD3	1.15568	0.123906	0.247672
GPATCH3	1.1556	0.123923	0.247672
PIGA	1.1538	0.124291	0.248045
NRN1L	1.15375	0.124302	0.248045
BACE1	1.15356	0.124341	0.248045
PMP22	1.15345	0.124364	0.248045
AKIRIN1	1.15329	0.124396	0.248057
BAHD1	1.15292	0.124471	0.248133
DHH	1.15234	0.12459	0.248306
METTL7A	1.15206	0.124648	0.248362
CASP6	1.15188	0.124684	0.248399
LIMA1	1.15162	0.124738	0.248475
LOC440934	1.15154	0.124755	0.248476
PAPLN	1.15139	0.124786	0.248508
PQLC1	1.15127	0.124811	0.248524
AIMP2	1.15108	0.124849	0.248569
SLC40A1	1.15087	0.124893	0.248624
ST8SIA3	1.15037	0.124996	0.248735
UBR1	1.14964	0.125146	0.248969
AKR7A3	1.14937	0.125202	0.249051
HMOX1	1.14884	0.125312	0.249236
DHPS	1.14828	0.125427	0.249402
YIPF2	1.14772	0.125543	0.24955
CALY	1.1477	0.125547	0.24955
TMEM125	1.14715	0.12566	0.249675
RPN2	1.14696	0.125699	0.249721
MYBPC1	1.14663	0.125766	0.249797
ATP6V0E2	1.14654	0.125785	0.249797
CLPTM1L	1.14629	0.125837	0.249868
KAT14	1.14547	0.126007	0.249983
DHRS4	1.14526	0.126051	0.250039
ANGPTL4	1.14437	0.126236	0.250267
YRDC	1.14436	0.126237	0.250267
ZSWIM9	1.14434	0.126241	0.250267
PDE1B	1.14353	0.126408	0.250432
EFEMP2	1.14346	0.126424	0.250432
GYG2P1	1.14317	0.126484	0.250485
NDUFB11	1.14261	0.126599	0.250614
C22orf23	1.14259	0.126605	0.250614
RAPGEF2	1.14253	0.126617	0.250614
EGFL7	1.14183	0.126762	0.250748
SLC27A2	1.14138	0.126856	0.250871
PARVB	1.14114	0.126906	0.250877
MRPL9	1.14106	0.126923	0.250877
NACA	1.14057	0.127024	0.250982
RHOB	1.14039	0.127062	0.251025
GLDC	1.14006	0.127131	0.251094
WDR45B	1.13991	0.127162	0.251096
DPF3	1.13862	0.127431	0.25142
OTOS	1.13858	0.127439	0.25142
COG4	1.13815	0.12753	0.251504
ME2	1.13792	0.127577	0.25153
CSPG4P1Y	1.13782	0.127597	0.25153
LOC100049716	1.1377	0.127623	0.25153
PPIA	1.13722	0.127722	0.251692
IDNK	1.13715	0.127738	0.251692
CIPC	1.13685	0.1278	0.251783
CCDC141	1.13652	0.12787	0.251857
GRIA2	1.13607	0.127963	0.251929
DNAJC7	1.13495	0.128199	0.252219
ARL14EP	1.1347	0.128251	0.252258
KIF3B	1.13413	0.128371	0.25246
DNAJC30	1.13394	0.12841	0.252475
PCDHGC5	1.13377	0.128446	0.252482
IFNAR1	1.13314	0.128577	0.252637
SRD5A3-AS1	1.13307	0.128593	0.252637
RYR3	1.13293	0.128621	0.252637
NWD1	1.13254	0.128705	0.252737
GABARAPL2	1.13226	0.128763	0.252772
CIB2	1.13216	0.128784	0.252772
LINC01792	1.13207	0.128802	0.252772
GSDME	1.13191	0.128835	0.252772
USP30	1.13179	0.12886	0.252772
ABCF1	1.13176	0.128868	0.252772
TRIB2	1.1317	0.12888	0.252772
ADCY10P1	1.13168	0.128884	0.252772
RUSC1-AS1	1.13154	0.128915	0.2528
S100B	1.13109	0.129008	0.252907
TCF20	1.13103	0.129022	0.252907
DLX2	1.13022	0.129192	0.25309
MT1JP	1.12987	0.129266	0.253203
ACSF2	1.12931	0.129383	0.253334
CLCNKA	1.12924	0.129397	0.253334
HNRNPA2B1	1.12885	0.12948	0.253431
ZNF624	1.12874	0.129504	0.253447
ACOT4	1.12731	0.129807	0.253849
RAVER2	1.12717	0.129836	0.253874
LOC100270746	1.12549	0.13019	0.254312
ELAC1	1.12482	0.130332	0.254526
ENO2	1.12421	0.130461	0.254715
TSFM	1.12334	0.130646	0.254979
CDCA7L	1.12318	0.130681	0.255017
GOLT1A	1.12241	0.130845	0.255273
FZD1	1.12136	0.131067	0.255629
TIMP1	1.12124	0.131093	0.255629
LOC101060091	1.121	0.131143	0.255695
TMEM219	1.11995	0.131368	0.255941
MRPL41	1.11843	0.131692	0.256413
PDIA4	1.11814	0.131754	0.256501
PCCB	1.11778	0.131829	0.256599
BCL2A1	1.11749	0.131892	0.256604
TSGA10	1.11712	0.131972	0.256604
REST	1.11706	0.131985	0.256604
MDM1	1.11697	0.132003	0.256604
GPC6	1.11646	0.132112	0.25668
PRKAR2B	1.11642	0.132121	0.25668
DNAJC5	1.1164	0.132125	0.25668
JAML	1.11585	0.132243	0.256846
ST7	1.11573	0.132269	0.256865
NHLRC3	1.11562	0.132293	0.25688
GNPDA1	1.11513	0.132397	0.257024
UXT	1.11379	0.132684	0.257447
CACNG6	1.11311	0.13283	0.257698
SNHG12	1.11285	0.132886	0.257774
HMGA1	1.1123	0.133005	0.257941
MUL1	1.11198	0.133073	0.25801
ARRDC2	1.11159	0.133156	0.258099
TMEM155	1.11146	0.133185	0.258099
ACAA2	1.11113	0.133257	0.258191
FUS	1.11108	0.133266	0.258191
KIAA1549L	1.11101	0.133282	0.258191
KCTD15	1.1104	0.133413	0.258282
UPK3A	1.11039	0.133415	0.258282
BEST1	1.11039	0.133415	0.258282
PGAP3	1.11025	0.133445	0.258282
CREB3L3	1.10971	0.133561	0.258412
ATXN7L3B	1.10913	0.133686	0.258532
GLRX5	1.10912	0.13369	0.258532
RANGAP1	1.10823	0.133881	0.258824
SIN3A	1.10803	0.133924	0.258856
CXADRP2	1.10781	0.133971	0.258916
LAYN	1.10751	0.134036	0.258945
ZNF623	1.10746	0.134047	0.258945
SUMO1P1	1.10668	0.134216	0.259154
RPL19	1.10663	0.134227	0.259154
OLIG2	1.10653	0.134249	0.259157
PGAM5	1.10615	0.134331	0.259167
ZNF184	1.10563	0.134442	0.259314
NRARP	1.10542	0.134489	0.259371
RPL35A	1.10513	0.134552	0.259462
CROCC	1.1046	0.134666	0.259591
ZEB2	1.10459	0.134669	0.259591
LRRC41	1.10434	0.134722	0.259661
INSIG1	1.10419	0.134754	0.259664
FAM241A	1.10412	0.13477	0.259664
NGB	1.10411	0.134773	0.259664
PTPN11	1.104	0.134796	0.259675
PLEKHO2	1.10271	0.135077	0.260048
RPL19P12	1.10267	0.135086	0.260048
TIMM50	1.10259	0.135104	0.260048
FGD6	1.10223	0.135182	0.260121
TSPAN2	1.10216	0.135196	0.260121
BCL2L13	1.1018	0.135273	0.260155
SYTL4	1.10172	0.135291	0.260155
TRIM36	1.10171	0.135295	0.260155
WLS	1.10085	0.13548	0.260408
HLA-DMA	1.1007	0.135513	0.260408
COX8A	1.10043	0.135572	0.260433
LAMB3	1.10002	0.135661	0.260505
SMIM12	1.09969	0.135734	0.260505
FGD1	1.09957	0.135759	0.260505
RHBDD1	1.09957	0.135759	0.260505
LINC00294	1.09957	0.13576	0.260505
TSC2	1.09948	0.13578	0.260512
CLDN10	1.09916	0.13585	0.260581
KCNH5	1.09896	0.135893	0.260633
RNF121	1.09807	0.136088	0.260844
APCDD1	1.09802	0.136098	0.260844
GPX1	1.09799	0.136104	0.260844
TSPAN15	1.09785	0.136134	0.260844
CLN8	1.09776	0.136155	0.260844
GRIA4	1.09773	0.136161	0.260844
INAFM1	1.09769	0.13617	0.260844
RIOK3	1.0975	0.136211	0.260891
LEPROT	1.09649	0.136432	0.26125
PPP1R7	1.09563	0.13662	0.261408
ARF1	1.09558	0.136632	0.261408
AFMID	1.09549	0.13665	0.261411
RPL9	1.09503	0.136751	0.26154
INTS7	1.09473	0.136818	0.261636
OXTR	1.09326	0.137139	0.262026
MRPL3	1.09283	0.137235	0.262113
FZD2	1.09261	0.137283	0.262173
SH3BP4	1.09209	0.137396	0.262293
RANBP3L	1.09098	0.137641	0.262695
RTL4	1.09053	0.137739	0.262818
CLEC9A	1.09041	0.137767	0.26284
ADNP	1.09005	0.137845	0.262924
CDC14A	1.08928	0.138014	0.263151
UQCR10	1.08928	0.138014	0.263151
ATF3	1.08902	0.138073	0.263212
PLAC9	1.08899	0.13808	0.263212
UMODL1-AS1	1.08887	0.138106	0.263229
LOC731157	1.08829	0.138233	0.263407
FRA10AC1	1.08814	0.138266	0.263407
TCEAL6	1.08778	0.138347	0.263407
SPATA7	1.08774	0.138354	0.263407
ABCB8	1.08767	0.13837	0.263407
SENP5	1.0873	0.138451	0.263472
ZMIZ1	1.08725	0.138464	0.263472
ARMCX5	1.08722	0.138469	0.263472
CCDC158	1.08698	0.138524	0.263512
PGS1	1.08662	0.138602	0.263596
JOSD2	1.08638	0.138656	0.263666
SNRPD1	1.0863	0.138672	0.263666
KRT17	1.08549	0.138852	0.263943
IQGAP1	1.08417	0.139145	0.264347
ZNF677	1.08293	0.139419	0.264699
IPP	1.08256	0.139501	0.264801
DVL1	1.0823	0.13956	0.264871
ZNF681	1.08211	0.139601	0.264876
CSMD3	1.08206	0.139614	0.264876
TPBG	1.08193	0.139642	0.264897
QSOX2	1.08117	0.139811	0.265123
FAM220A	1.08087	0.139878	0.265217
BOP1	1.08055	0.139948	0.265285
HIST1H3C	1.08034	0.139995	0.265326
SEZ6L	1.08027	0.14001	0.265326
HPS4	1.08023	0.140021	0.265326
FAM86C1	1.07978	0.140119	0.265449
EID2	1.07831	0.140448	0.265975
FAM228A	1.07803	0.140509	0.266059
OPALIN	1.07791	0.140537	0.266078
CCNY	1.07702	0.140735	0.266325
STAP2	1.07633	0.140889	0.26637
ATP5MC2	1.07631	0.140895	0.26637
SAMD9L	1.07613	0.140935	0.266396
GALNT10	1.07609	0.140943	0.266396
DGUOK	1.0755	0.141076	0.266551
CCSER2	1.07513	0.141158	0.266641
TMED3	1.07502	0.141183	0.266657
SRPRB	1.07482	0.141228	0.266677
CACNA1B	1.07467	0.14126	0.266705
FIBP	1.07379	0.141458	0.266976
MAPK9	1.07303	0.141629	0.267162
LMBRD1	1.07262	0.141721	0.267194
AMER2	1.07258	0.141729	0.267194
ARHGEF37	1.07239	0.141773	0.267194
ALKAL1	1.07238	0.141775	0.267194
RPS12	1.07122	0.142035	0.267554
COCH	1.07107	0.142069	0.267577
ZNF667-AS1	1.0709	0.142107	0.267577
CDC42EP5	1.07079	0.142133	0.267577
HHEX	1.07048	0.142202	0.267665
RBM43	1.07043	0.142214	0.267665
ALDH6A1	1.06982	0.142351	0.26786
CTSH	1.06902	0.14253	0.268132
TMEM94	1.06872	0.142598	0.268195
FZD3	1.06872	0.142598	0.268195
VLDLR	1.06863	0.142619	0.268202
TMEM132B	1.06833	0.142687	0.268265
SNRNP200	1.06761	0.142847	0.268426
LRRN1	1.06757	0.142857	0.268426
C15orf65	1.06749	0.142874	0.268426
CYP1B1-AS1	1.06738	0.142901	0.268426
LOC100130331	1.06734	0.142909	0.268426
HEPN1	1.06726	0.142927	0.268426
LZTS2	1.06726	0.142927	0.268426
TMEM123	1.06612	0.143185	0.268847
PGGHG	1.06582	0.143253	0.268942
GPAA1	1.06548	0.14333	0.269053
LINC01551	1.06519	0.143396	0.26908
AGBL4	1.06298	0.143895	0.269909
POLG	1.06254	0.143994	0.269993
PLRG1	1.06241	0.144024	0.269993
TAC3	1.0622	0.144072	0.269993
AKAP11	1.06157	0.144216	0.27023
ARHGAP21	1.06128	0.144282	0.27029
TUBB4A	1.06089	0.144369	0.27038
CRCP	1.06077	0.144398	0.27038
PANK2	1.06071	0.144412	0.27038
LINC01554	1.06068	0.144417	0.27038
PLA2G15	1.06046	0.144467	0.270409
C9orf131	1.06005	0.14456	0.270457
ZNF488	1.06005	0.144562	0.270457
SSNA1	1.05862	0.144886	0.270934
WBP11	1.05805	0.145016	0.27105
IMP4	1.05796	0.145038	0.27105
COMMD5	1.05787	0.145057	0.27105
FHL3	1.05776	0.145082	0.27105
ARL6IP5	1.05766	0.145104	0.27105
GLI1	1.05745	0.145153	0.271094
YPEL2	1.05736	0.145174	0.271094
ENPP7P13	1.05728	0.145193	0.271094
SELENBP1	1.05709	0.145236	0.271115
ARHGAP31	1.05648	0.145375	0.271231
PIGX	1.05504	0.145704	0.271684
ZNRF4	1.0546	0.145804	0.271715
SEMA3B-AS1	1.0544	0.14585	0.271728
MYORG	1.05385	0.145975	0.271877
AP4M1	1.05384	0.145978	0.271877
DENND6B	1.05361	0.146031	0.271904
BEX5	1.0534	0.146078	0.271956
CDK2AP2	1.05333	0.146094	0.271956
HMGCLL1	1.05311	0.146145	0.272018
TIMP4	1.05238	0.146313	0.272169
CCDC71L	1.0517	0.146468	0.272393
MLH1	1.05041	0.146766	0.272816
GPR27	1.05016	0.146822	0.272887
SCAPER	1.04982	0.146901	0.272907
PRKN	1.04951	0.146972	0.273005
MRPL18	1.04938	0.147001	0.273027
UNC5D	1.04912	0.147061	0.273073
ERBIN	1.049	0.14709	0.273094
ZMYND19	1.04851	0.147202	0.273222
HAGH	1.0484	0.147228	0.273222
TSN	1.0483	0.14725	0.273222
NUAK1	1.04824	0.147263	0.273222
KNSTRN	1.04812	0.147292	0.273243
LRIF1	1.04783	0.147359	0.273312
ANOS1	1.04781	0.147364	0.273312
PCGF3	1.04723	0.147497	0.273493
GRK6	1.04702	0.147546	0.273551
CRLF2	1.04649	0.147667	0.273678
BNIP2	1.04639	0.14769	0.273689
THNSL1	1.04569	0.147852	0.273859
TADA3	1.04469	0.148083	0.274157
RHOBTB3	1.04439	0.148152	0.274219
FNDC3B	1.04424	0.148187	0.274252
SLC16A5	1.04388	0.14827	0.274373
LINC00982	1.04328	0.14841	0.274568
ILF2	1.0432	0.148429	0.274569
PPP3R1	1.04272	0.148538	0.274642
RBMX2	1.04171	0.148772	0.274944
LINC00507	1.04167	0.148783	0.274944
TRAFD1	1.04164	0.14879	0.274944
EIF2B1	1.04069	0.14901	0.275254
EXOC3L2	1.04045	0.149065	0.27526
RNASE1	1.04045	0.149066	0.27526
TINF2	1.04001	0.149168	0.275318
TIMM29	1.03969	0.149242	0.27539
SEH1L	1.03926	0.149343	0.275446
SNRNP25	1.03892	0.14942	0.275491
CDH19	1.03863	0.149487	0.275542
LOC729930	1.03755	0.149741	0.275698
MPRIP	1.03749	0.149753	0.275698
ARPC1A	1.03736	0.149784	0.275698
SLC44A1	1.03682	0.14991	0.27582
OR2Z1	1.03638	0.150013	0.275954
RFC5	1.03633	0.150025	0.275954
CTDSPL	1.03567	0.150177	0.276202
SRI	1.03528	0.150269	0.276333
LDLR	1.035	0.150335	0.276333
SELENOT	1.03499	0.150336	0.276333
DDX1	1.03499	0.150337	0.276333
ARIH2OS	1.03481	0.150379	0.276379
PPCDC	1.03397	0.150576	0.276578
TUNAR	1.03385	0.150602	0.276594
RNF40	1.03354	0.150676	0.276613
RETN	1.03289	0.150827	0.276792
SUFU	1.03286	0.150834	0.276792
SPRY1	1.03271	0.15087	0.276792
PTPRK	1.03247	0.150927	0.276816
ITM2B	1.03243	0.150936	0.276816
CTU2	1.03212	0.151008	0.276828
PTH2	1.0321	0.151013	0.276828
COPG2	1.03176	0.151093	0.276887
LIMS2	1.03166	0.151116	0.276887
PP12613	1.03137	0.151184	0.276914
CNIH2	1.03087	0.151301	0.276998
EXO5	1.03047	0.151394	0.277058
CENPU	1.03043	0.151404	0.277058
IGBP1	1.02996	0.151513	0.277213
ZNRF2	1.02992	0.151525	0.277213
MT1F	1.02846	0.151866	0.27761
CASK	1.02829	0.151906	0.27765
PCED1A	1.02795	0.151988	0.277702
RPL17	1.02703	0.152204	0.277976
POR	1.02596	0.152455	0.278328
BRINP3	1.02545	0.152576	0.27842
PGAP1	1.02531	0.152609	0.278447
C1QTNF6	1.02471	0.152751	0.278652
CDKN1C	1.0241	0.152895	0.278732
ZNF593	1.02408	0.152899	0.278732
DLGAP3	1.02398	0.152923	0.278732
NRM	1.02394	0.152932	0.278732
GFRA4	1.02388	0.152946	0.278732
IGFN1	1.02381	0.152964	0.278732
CMTM3	1.02379	0.152968	0.278732
MAFK	1.02276	0.15321	0.279023
AGPAT4-IT1	1.02236	0.153306	0.279103
RRP15	1.02235	0.153308	0.279103
CEP128	1.02221	0.153341	0.279119
BEST4	1.02216	0.153352	0.279119
LSM2	1.02195	0.153402	0.279175
LINC00674	1.02181	0.153436	0.279175
SLC4A10	1.02164	0.153475	0.279175
SLC4A3	1.02159	0.153488	0.279175
TRIM59	1.02158	0.15349	0.279175
NRAS	1.02122	0.153576	0.279266
FBXO40	1.02034	0.153783	0.279546
PIGK	1.01978	0.153916	0.27963
DNAH7	1.01977	0.153919	0.27963
NME7	1.01943	0.154	0.279741
TYMSOS	1.01936	0.154016	0.279741
LINC00622	1.01916	0.154063	0.279793
TMEM43	1.01892	0.15412	0.279833
TSNAX	1.01861	0.154193	0.279891
ARHGAP27P2	1.01842	0.154238	0.279891
CCDC88C	1.01841	0.154241	0.279891
DCK	1.01806	0.154325	0.279976
ACTL6A	1.01725	0.154516	0.280205
LRP2	1.01715	0.15454	0.280205
CROT	1.01705	0.154564	0.280216
TMEM115	1.01675	0.154637	0.280282
MRPL57	1.01641	0.154717	0.280305
DKK4	1.01641	0.154717	0.280305
PTRHD1	1.01639	0.154721	0.280305
ESYT3	1.0156	0.15491	0.280452
ERBB4	1.01539	0.154961	0.280474
CAVIN3	1.01532	0.154976	0.280474
RMDN1	1.01517	0.155012	0.280507
SNRPG	1.01498	0.155057	0.280511
NMT2	1.01492	0.155073	0.280511
TK1	1.01468	0.155128	0.280555
ZNF846	1.01386	0.155324	0.280731
EXOC5	1.01372	0.155358	0.280731
TTC38	1.01365	0.155374	0.280731
TMEM150B	1.0136	0.155387	0.280731
C14orf93	1.01269	0.155603	0.280877
CARTPT	1.01248	0.155655	0.280877
SPATS2	1.01246	0.155659	0.280877
FUT5	1.01243	0.155667	0.280877
CR2	1.01235	0.155686	0.280877
RAB3D	1.01212	0.15574	0.280881
PIK3C3	1.01195	0.15578	0.280907
NME9	1.01188	0.155799	0.280907
HIPK2	1.01184	0.155808	0.280907
NECAP2	1.01164	0.155854	0.280958
H2AFY	1.01114	0.155974	0.281061
MAGT1	1.01092	0.156027	0.28107
SLC16A9	1.01049	0.15613	0.281138
BUD31	1.01048	0.156134	0.281138
ACTN1	1.00957	0.156351	0.281447
NOMO1	1.00893	0.156504	0.281658
TAPBPL	1.00865	0.15657	0.281712
BDH2	1.00819	0.156681	0.281844
STXBP5	1.00809	0.156705	0.281844
UBXN1	1.00801	0.156724	0.281844
ERMN	1.00762	0.156819	0.281917
TBC1D20	1.00707	0.156951	0.282057
GRB10	1.00599	0.15721	0.282328
VPS13D	1.00562	0.157299	0.282389
LINC01138	1.00476	0.157506	0.282606
GRPR	1.00475	0.15751	0.282606
CDC123	1.00446	0.157579	0.282696
PSMB10	1.00434	0.157607	0.282696
SESN3	1.00418	0.157646	0.282696
TRPS1	1.00416	0.15765	0.282696
ATP8A1	1.00397	0.157697	0.282748
NPAS1	1.00348	0.157815	0.282892
VDAC1	1.0034	0.157833	0.282892
GOLPH3L	1.00313	0.157899	0.282892
NARF	1.00305	0.157919	0.282892
ALS2CL	1.00302	0.157926	0.282892
RHOJ	1.00261	0.158024	0.283009
BDNF	1.00213	0.158142	0.283138
ZBTB12	1.00209	0.15815	0.283138
FXYD1	1.00175	0.158233	0.283221
POLM	1.00159	0.15827	0.283256
CSF3R	1.00051	0.158532	0.283594
TMEM203	0.99991	0.158677	0.283715
CELF3	0.999892	0.158681	0.283715
TCEA2	0.999645	0.158741	0.283715
DOCK1	0.999583	0.158756	0.283715
KCTD7	0.999199	0.158849	0.283796
B4GALNT4	0.999069	0.158881	0.283796
HRK	0.998803	0.158945	0.283841
RABEP1	0.997814	0.159185	0.28415
GTF3C1	0.997542	0.159251	0.284165
RPS2P32	0.997431	0.159278	0.284181
ZFP2	0.997287	0.159313	0.284198
VGF	0.997172	0.15934	0.284198
PPFIA2	0.996888	0.159409	0.284198
LINC00663	0.996751	0.159443	0.284204
COPS8	0.996524	0.159498	0.284227
PPID	0.9965	0.159504	0.284227
GRB2	0.996397	0.159529	0.284239
LOC441204	0.996201	0.159576	0.284264
FFAR4	0.995712	0.159695	0.284418
RAD21	0.995598	0.159723	0.284423
MYO18A	0.995291	0.159797	0.284458
NEPRO	0.994739	0.159931	0.284551
ATF6	0.994702	0.159941	0.284551
GPR6	0.99461	0.159963	0.284557
PCSK1N	0.994421	0.160009	0.284557
ZNF814	0.993985	0.160115	0.284629
DBNDD1	0.993924	0.16013	0.284629
PACS1	0.993656	0.160195	0.28468
PIK3C2B	0.993321	0.160277	0.284793
LZIC	0.993241	0.160296	0.284795
CD247	0.992614	0.160449	0.284972
PTPRN	0.992009	0.160597	0.284992
SOX11	0.991458	0.160731	0.285178
AMPD2	0.991038	0.160833	0.285328
RPL23A	0.990697	0.160917	0.285389
SORCS2	0.990677	0.160922	0.285389
CNN2	0.990673	0.160923	0.285389
ELAC2	0.99008	0.161068	0.285614
TMEM100	0.989598	0.161185	0.285686
AZIN2	0.989567	0.161193	0.285686
PHGDH	0.989449	0.161222	0.285691
SLC25A43	0.989304	0.161257	0.285691
CFAP97	0.989003	0.161331	0.285788
PIGH	0.988068	0.16156	0.286032
CRADD	0.987772	0.161632	0.286114
C3orf62	0.987654	0.161661	0.286114
COL26A1	0.986895	0.161847	0.286379
ZFPL1	0.986802	0.16187	0.286387
AK6	0.986677	0.1619	0.286395
LOC389895	0.986558	0.16193	0.286395
EGLN1	0.985296	0.162239	0.286842
FAM45BP	0.985154	0.162274	0.286842
NEU1	0.984649	0.162398	0.286964
GPR37	0.984432	0.162452	0.287026
RPL30	0.983816	0.162603	0.287196
LIMCH1	0.983617	0.162652	0.287214
DCTN6	0.983613	0.162653	0.287214
USF3	0.983467	0.162689	0.287218
MED18	0.983189	0.162757	0.287289
PFDN4	0.983153	0.162766	0.287289
GABPB1-AS1	0.98299	0.162806	0.287328
IQCA1	0.98285	0.162841	0.287356
TRIM45	0.982445	0.16294	0.287474
SERP2	0.982342	0.162966	0.287474
PRRC2B	0.982296	0.162977	0.287474
PIGM	0.982131	0.163018	0.287474
RHEB	0.982129	0.163018	0.287474
TP53TG5	0.981856	0.163085	0.287561
CBX6	0.981738	0.163114	0.287574
SYNGR2	0.981676	0.16313	0.287574
GSTM1	0.981328	0.163215	0.28766
C11orf95	0.980995	0.163298	0.287708
PCDHB4	0.98065	0.163383	0.287803
FAAH	0.980559	0.163405	0.287803
RAB33B	0.98031	0.163467	0.287853
CD34	0.980121	0.163513	0.287893
COMMD10	0.979951	0.163555	0.287928
NXT2	0.979824	0.163586	0.287928
CUEDC2	0.979808	0.16359	0.287928
DYRK1A	0.979742	0.163607	0.287928
NKX2-6	0.9794	0.163691	0.287962
CCT8	0.97868	0.163869	0.288195
DYRK3	0.978592	0.163891	0.288201
ZXDC	0.978174	0.163994	0.288309
HPGDS	0.977652	0.164123	0.288444
CRYBB2	0.97764	0.164126	0.288444
SERBP1	0.97721	0.164232	0.288546
SDF2	0.976721	0.164354	0.288625
SPTLC1	0.976263	0.164467	0.288759
LMF1	0.976036	0.164523	0.288826
LSM11	0.975531	0.164648	0.288921
CDH18	0.975443	0.16467	0.288921
TRUB2	0.975068	0.164763	0.288955
GINM1	0.974842	0.164819	0.288978
IL17D	0.974012	0.165025	0.289187
TDP1	0.972812	0.165323	0.289645
ALKBH7	0.972501	0.165401	0.289715
GNAI3	0.972027	0.165519	0.289889
MRM2	0.971787	0.165578	0.289961
GSTM4	0.971569	0.165633	0.290024
LAIR1	0.970678	0.165854	0.290315
SRGAP3	0.970553	0.165886	0.290318
SPNS3	0.970448	0.165912	0.290318
FBXL18	0.970165	0.165982	0.290376
DCTN1	0.970003	0.166022	0.290381
FXYD5	0.96993	0.166041	0.290381
BCRP2	0.969541	0.166138	0.290518
ORM1	0.969108	0.166246	0.290674
SLC26A8	0.968626	0.166366	0.290755
GRHPR	0.968537	0.166388	0.290755
LGALS1	0.968269	0.166455	0.290755
LSM14B	0.968253	0.166459	0.290755
NAF1	0.967861	0.166557	0.290887
ALDH2	0.967277	0.166703	0.290961
RPUSD3	0.96711	0.166745	0.290961
LOC100507557	0.966956	0.166783	0.290996
ACAA1	0.966283	0.166951	0.291192
NKX2-2	0.965927	0.16704	0.291249
DUSP16	0.965163	0.167232	0.291453
ZDHHC9	0.964947	0.167286	0.291514
CAT	0.964818	0.167318	0.291538
ATG5	0.964275	0.167454	0.291709
CYP2W1	0.964203	0.167472	0.291709
CTBP2	0.963956	0.167534	0.291762
PRR7	0.963934	0.16754	0.291762
C16orf87	0.963151	0.167736	0.291909
ADGRA3	0.962979	0.167779	0.291919
RPGRIP1L	0.962548	0.167887	0.292013
AMOTL2	0.962422	0.167919	0.292032
PABPC1L	0.96128	0.168206	0.292317
FAM83H	0.961249	0.168214	0.292317
DGCR5	0.961143	0.16824	0.292331
HIF3A	0.960833	0.168318	0.292401
HOOK3	0.96068	0.168357	0.292431
TRIM14	0.960616	0.168373	0.292431
LCMT2	0.959718	0.168599	0.292726
FCGR2A	0.959161	0.168739	0.292937
SPATA1	0.958958	0.16879	0.292993
CCNG2	0.958398	0.168931	0.293172
CPQ	0.957955	0.169043	0.293301
NDUFA6-AS1	0.956338	0.169451	0.293846
PTBP3	0.956013	0.169533	0.293892
SMIM6	0.956011	0.169533	0.293892
ZNF688	0.955758	0.169597	0.29397
PTDSS2	0.955577	0.169643	0.294012
DTX4	0.955138	0.169754	0.294111
ZNF469	0.954337	0.169957	0.294364
SCAND1	0.954037	0.170032	0.294414
AAMDC	0.95394	0.170057	0.294414
ADAM19	0.953925	0.170061	0.294414
ACSS1	0.952016	0.170545	0.294985
CENPT	0.951953	0.17056	0.294985
ZNF233	0.951367	0.170709	0.295177
DACH1	0.95053	0.170922	0.295446
TLX2	0.950086	0.171034	0.295543
NQO1	0.948845	0.17135	0.29597
LSM6	0.948741	0.171376	0.29597
AP4B1	0.948175	0.17152	0.296088
SNF8	0.946694	0.171897	0.296545
PMP2	0.946424	0.171966	0.296545
ARID5A	0.946346	0.171986	0.296545
LGALS3	0.946097	0.17205	0.296557
GAL	0.945996	0.172075	0.296557
KCNF1	0.945894	0.172101	0.296567
FTCD	0.945331	0.172245	0.296782
C1orf52	0.944777	0.172386	0.296895
EIF1AD	0.944661	0.172416	0.296913
CPSF6	0.944303	0.172507	0.296974
EEF1A1	0.944299	0.172508	0.296974
UPF3B	0.943304	0.172763	0.297281
FAM107B	0.943085	0.172819	0.297345
TTYH2	0.94286	0.172876	0.297411
USP6	0.942547	0.172956	0.297476
RNH1	0.942406	0.172993	0.297476
COLGALT1	0.942133	0.173062	0.297502
RPL23AP32	0.941693	0.173175	0.297663
SLC44A3	0.941349	0.173263	0.297749
LOC440300	0.941127	0.17332	0.297814
LOC645513	0.940887	0.173381	0.297887
LPCAT2	0.940712	0.173426	0.297909
TSC22D4	0.940689	0.173432	0.297909
SERPINA1	0.940491	0.173483	0.29793
WIPF1	0.939804	0.173659	0.298111
MARK1	0.938905	0.17389	0.298422
PLPP5	0.938482	0.173998	0.298422
CSRNP1	0.937723	0.174193	0.298625
FGD2	0.937277	0.174308	0.298741
NUDT7	0.937238	0.174318	0.298741
RAB4A	0.936814	0.174427	0.298879
CMTR2	0.936392	0.174536	0.298952
LMAN2	0.936382	0.174538	0.298952
TEAD1	0.936288	0.174562	0.298952
GDF10	0.935998	0.174637	0.299025
THOP1	0.935418	0.174786	0.299248
FAM57A	0.935217	0.174838	0.299271
TBC1D15	0.934531	0.175015	0.299443
LTK	0.93419	0.175103	0.299495
DIRAS2	0.933883	0.175182	0.299564
PLLP	0.933811	0.175201	0.299564
SLC35E4	0.933726	0.175223	0.299569
HS6ST1	0.93326	0.175343	0.299601
ZFAS1	0.933252	0.175345	0.299601
KIAA1147	0.933207	0.175356	0.299601
C8orf33	0.932987	0.175413	0.299618
ASPA	0.932946	0.175424	0.299618
SH3YL1	0.932585	0.175517	0.299706
GPRASP1	0.932145	0.175631	0.299807
RFPL1S	0.931703	0.175745	0.299937
CALCRL	0.931608	0.17577	0.299946
MDFIC	0.931386	0.175827	0.299986
TSPYL2	0.931368	0.175832	0.299986
SHROOM1	0.93096	0.175937	0.300101
CSTF1	0.930783	0.175983	0.300112
BTRC	0.930713	0.176001	0.300112
EML3	0.93051	0.176053	0.300168
GALNT13	0.929658	0.176274	0.300463
HSD17B6	0.929403	0.17634	0.300493
PUS3	0.929217	0.176388	0.30051
SEC24A	0.929057	0.17643	0.300548
NEURL1	0.928615	0.176544	0.30064
SPATA5L1	0.92788	0.176735	0.300895
ADAMTS10	0.927826	0.176749	0.300895
GPC1	0.927586	0.176811	0.300935
UBE2D3	0.927424	0.176853	0.300954
CD99	0.92737	0.176867	0.300954
FAM161A	0.927028	0.176956	0.301012
RPL7	0.926762	0.177025	0.301012
COL4A2	0.926745	0.17703	0.301012
UBE3D	0.926631	0.177059	0.301012
MARK2	0.925632	0.177319	0.301241
SRP72	0.925289	0.177408	0.301242
PDHA1	0.924462	0.177623	0.301431
MAP2K5	0.923857	0.17778	0.3016
IFIT2	0.923229	0.177944	0.301812
RNASEH2B	0.922985	0.178008	0.301887
SH3TC2	0.922881	0.178035	0.301893
PSMG1	0.922749	0.178069	0.301893
STXBP6	0.922146	0.178226	0.302094
BTG3	0.921788	0.178319	0.302219
LYRM4	0.921059	0.17851	0.302378
VPS33B	0.920447	0.17867	0.302576
CETN3	0.920389	0.178685	0.302576
C11orf87	0.919818	0.178834	0.302796
GRB14	0.919464	0.178926	0.302809
TCEAL3	0.919317	0.178965	0.302809
FSIP1	0.919292	0.178971	0.302809
DNAJC3	0.919013	0.179044	0.302824
CHST10	0.918784	0.179104	0.302893
CSTF3	0.918009	0.179307	0.303203
CCL24	0.917708	0.179386	0.30327
LOC341056	0.91727	0.179501	0.303339
RPS14P3	0.917225	0.179512	0.303339
PHKG2	0.916422	0.179723	0.303544
ARL8B	0.91509	0.180072	0.303872
CMTM5	0.915011	0.180093	0.303874
NAP1L4	0.913648	0.180451	0.304215
EXTL1	0.913251	0.180555	0.304293
FAM86EP	0.912679	0.180706	0.304394
KCNK2	0.912216	0.180828	0.304489
NCSTN	0.911585	0.180994	0.304697
CRYBB1	0.91145	0.181029	0.304697
RPS27	0.911333	0.18106	0.304716
MIEF2	0.91097	0.181155	0.30477
GHR	0.910545	0.181267	0.304902
EHD3	0.910259	0.181343	0.304971
ACKR1	0.910088	0.181388	0.304971
ARHGAP18	0.909629	0.181509	0.305023
RPS6KA1	0.909606	0.181515	0.305023
DERL3	0.909014	0.181671	0.305189
CPM	0.909009	0.181673	0.305189
USP27X-AS1	0.908448	0.181821	0.305372
FBXL7	0.907715	0.182014	0.305641
SIGMAR1	0.907463	0.182081	0.305678
FAM86B3P	0.907103	0.182176	0.305739
MTSS1	0.906596	0.18231	0.305846
SLC16A11	0.906493	0.182337	0.305846
LAMP2	0.906063	0.182451	0.305971
ELAVL1	0.905592	0.182576	0.306082
ZMPSTE24	0.905266	0.182662	0.306193
VWA7	0.905103	0.182705	0.306233
SMIM14	0.904909	0.182757	0.306286
PIEZO2	0.904589	0.182842	0.306329
STYXL1	0.904516	0.182861	0.306329
STX10	0.904427	0.182885	0.306336
STOX1	0.90423	0.182937	0.306391
LOC100132831	0.903246	0.183198	0.306729
DPRX	0.902079	0.183507	0.307116
GHITM	0.901683	0.183613	0.307249
AHNAK	0.901632	0.183626	0.307249
PTPRG	0.901342	0.183703	0.307315
PHYHD1	0.900906	0.183819	0.307322
LSM10	0.90088	0.183826	0.307322
DEPP1	0.900536	0.183918	0.307375
METTL26	0.900072	0.184041	0.307497
ELAVL3	0.899118	0.184295	0.307706
RNF41	0.898945	0.184341	0.307706
GOLGA7	0.898894	0.184355	0.307706
LPP	0.898692	0.184408	0.307734
CHSY3	0.898314	0.184509	0.307837
PDCD6IP	0.8982	0.18454	0.307855
CD151	0.897236	0.184797	0.308086
PITHD1	0.896276	0.185053	0.308299
PALM3	0.896258	0.185057	0.308299
C6orf201	0.896241	0.185062	0.308299
DYNC2LI1	0.896104	0.185099	0.308299
CPNE3	0.895744	0.185195	0.308388
CMC2	0.894524	0.185521	0.308898
FABP1	0.893702	0.185741	0.309133
OGT	0.893263	0.185858	0.309277
SPTLC2	0.893229	0.185867	0.309277
PTPRO	0.892857	0.185967	0.309325
CD22	0.892827	0.185975	0.309325
SLCO2B1	0.892487	0.186066	0.309407
SIRPG	0.89242	0.186084	0.309407
SLC16A14	0.891338	0.186374	0.309692
VPS72	0.891233	0.186402	0.309706
WDR83	0.889952	0.186746	0.31009
CLSTN1	0.889506	0.186865	0.310223
PLEKHA1	0.889483	0.186872	0.310223
SLC15A2	0.889305	0.18692	0.310269
HTRA3	0.888476	0.187142	0.310459
MAPRE2	0.888455	0.187148	0.310459
P4HA1	0.888418	0.187158	0.310459
PLVAP	0.88825	0.187203	0.310459
PHF14	0.88823	0.187209	0.310459
CHST2	0.888215	0.187213	0.310459
ARHGAP17	0.887968	0.187279	0.310536
GUCA1B	0.887635	0.187369	0.31056
ZNF733P	0.887627	0.187371	0.31056
OTOF	0.88762	0.187373	0.31056
MTERF1	0.887107	0.187511	0.310624
STON2	0.886943	0.187555	0.310636
MTMR9LP	0.886931	0.187558	0.310636
MEAF6	0.88664	0.187636	0.310701
LINC00937	0.886595	0.187648	0.310701
SLC1A3	0.885407	0.187968	0.310966
HDDC2	0.88532	0.187992	0.310966
KCTD8	0.885234	0.188015	0.310966
SAP18	0.885231	0.188016	0.310966
BCAS1	0.884638	0.188176	0.311194
TSKU	0.884327	0.18826	0.311271
TLDC1	0.883843	0.18839	0.311421
FGFR3	0.883707	0.188427	0.311425
STOM	0.883146	0.188579	0.311535
SNHG28	0.882746	0.188687	0.311647
RNF215	0.882648	0.188713	0.311658
LOC101928504	0.882384	0.188785	0.311727
PPARA	0.882346	0.188795	0.311727
ADCK5	0.881701	0.188969	0.311916
CEP57L1	0.881502	0.189023	0.311972
DRD1	0.880841	0.189202	0.312201
RPRD1A	0.88045	0.189308	0.312301
GABARAPL1	0.880388	0.189325	0.312301
RND3	0.880248	0.189363	0.312301
CX3CL1	0.879906	0.189455	0.312388
GNAI1	0.879623	0.189532	0.312482
ZNF608	0.879491	0.189568	0.312505
HAX1	0.879422	0.189586	0.312505
TMEM70	0.879319	0.189614	0.312505
FXYD4	0.879202	0.189646	0.312505
PDE1A	0.878806	0.189753	0.312583
TTC9C	0.878135	0.189935	0.312817
FBXO25	0.876193	0.190463	0.313454
SYF2	0.875445	0.190666	0.313699
CRCT1	0.875254	0.190718	0.313699
MTMR12	0.875138	0.190749	0.313699
LPAR6	0.87505	0.190773	0.313699
GPAT2	0.875001	0.190787	0.313699
RAB3A	0.874948	0.190801	0.313699
TNKS2	0.874734	0.190859	0.313699
DLEU1	0.87466	0.19088	0.313699
FNBP1	0.874577	0.190902	0.313699
RPL6	0.874538	0.190913	0.313699
FAM168B	0.873743	0.191129	0.314022
NFKBIL1	0.873529	0.191188	0.31407
RAB39A	0.87349	0.191198	0.31407
FNDC3A	0.873414	0.191219	0.314071
FAM71F2	0.872598	0.191441	0.314242
NEURL4	0.87254	0.191457	0.314242
SCO2	0.8725	0.191468	0.314242
MRPS6	0.872442	0.191484	0.314242
PRRG3	0.872165	0.191559	0.314287
FOXN2	0.872099	0.191577	0.314287
UGGT2	0.871953	0.191617	0.314287
RNF125	0.871845	0.191646	0.314287
ZNF544	0.871825	0.191652	0.314287
SYT16	0.871433	0.191759	0.314415
ALG14	0.871257	0.191807	0.314419
PRAM1	0.871177	0.191829	0.314419
PURG	0.871076	0.191856	0.314419
CHMP5	0.871012	0.191874	0.314419
IPO8	0.870692	0.191961	0.314497
ZNF529	0.870303	0.192067	0.314638
C11orf21	0.870116	0.192119	0.314662
USP37	0.870101	0.192123	0.314662
RUVBL2	0.869949	0.192164	0.314667
TBC1D14	0.869908	0.192175	0.314667
MYRF	0.868901	0.192451	0.315034
FLNA	0.868646	0.19252	0.315088
ANXA2	0.86788	0.19273	0.315292
PAQR7	0.867753	0.192765	0.315292
TBX19	0.867738	0.192769	0.315292
OR6C65	0.867414	0.192858	0.315404
SNORA70	0.866984	0.192975	0.315446
YAF2	0.866929	0.19299	0.315446
NFIA	0.866533	0.193099	0.315543
CCDC107	0.86629	0.193166	0.315547
PIGO	0.866274	0.19317	0.315547
BMP2K	0.866209	0.193188	0.315547
PCNP	0.865201	0.193464	0.315801
TMEM56	0.864404	0.193683	0.316061
MAP3K19	0.864327	0.193704	0.316061
C16orf74	0.8643	0.193712	0.316061
SCRIB	0.863836	0.193839	0.316182
TNNT2	0.863545	0.193919	0.316279
BORCS6	0.863253	0.193999	0.316311
PPP2R1A	0.863074	0.194048	0.316346
WAS	0.862881	0.194101	0.316346
SPI1	0.86246	0.194217	0.316501
TPPP	0.862289	0.194264	0.316545
SYNC	0.861264	0.194546	0.316939
CPNE1	0.860223	0.194833	0.317171
TMEM182	0.860129	0.194859	0.317171
CRYZ	0.86005	0.194881	0.317171
TUFT1	0.86001	0.194892	0.317171
EZR	0.859785	0.194954	0.317239
IL4I1	0.859321	0.195082	0.317414
LARP6	0.858984	0.195175	0.317532
C6orf89	0.858655	0.195265	0.317646
FOLH1	0.858269	0.195372	0.31777
IKBKG	0.858232	0.195382	0.31777
ZSCAN10	0.858128	0.195411	0.317784
ZFPM1	0.858002	0.195446	0.317808
LINC01664	0.857719	0.195524	0.317902
ACSBG1	0.857199	0.195667	0.318068
CHUK	0.857126	0.195688	0.318068
TMEM116	0.856446	0.195875	0.318218
PART1	0.856424	0.195882	0.318218
BAALC	0.856352	0.195902	0.318218
ACSS3	0.855826	0.196047	0.318345
JUND	0.855487	0.196141	0.318408
SF3A3	0.855069	0.196256	0.318563
FKBP10	0.854978	0.196282	0.31857
SRM	0.854719	0.196353	0.318593
DCUN1D3	0.85447	0.196422	0.318666
CYP4V2	0.854096	0.196526	0.318762
NTRK3	0.854038	0.196542	0.318762
GLP2R	0.85401	0.19655	0.318762
TBC1D22B	0.853963	0.196563	0.318762
BOD1L2	0.853507	0.196689	0.318911
ACCS	0.853483	0.196696	0.318911
RPS4Y1	0.852999	0.19683	0.319036
DAG1	0.852735	0.196903	0.319082
TRAM2	0.852406	0.196995	0.319164
CLDND1	0.852204	0.197051	0.319222
CTSF	0.851581	0.197223	0.319469
GORAB	0.851241	0.197318	0.319589
PPRC1	0.850986	0.197389	0.319657
PRR18	0.85031	0.197576	0.319811
EPHA3	0.850286	0.197583	0.319811
PLXNB2	0.850019	0.197657	0.319811
PSMF1	0.849903	0.19769	0.319811
HEPACAM	0.849785	0.197722	0.319811
GOLGA5	0.849717	0.197741	0.319811
SNAPIN	0.849557	0.197786	0.31985
BRD8	0.849231	0.197877	0.31993
COLGALT2	0.847883	0.198252	0.320288
SIX3	0.847846	0.198262	0.320288
PLPP4	0.847724	0.198296	0.320288
MORF4L2	0.847698	0.198303	0.320288
PRKAB2	0.847469	0.198367	0.320325
TPMT	0.847328	0.198406	0.320349
ARSK	0.846194	0.198722	0.3208
NME1	0.845775	0.198839	0.320952
FBXO5	0.84551	0.198913	0.320975
SLC25A38	0.845274	0.198979	0.321015
RGL3	0.845055	0.19904	0.32102
GTPBP6	0.844898	0.199084	0.321052
PHF10	0.844149	0.199293	0.321249
ASB1	0.844031	0.199326	0.321249
GPALPP1	0.843459	0.199486	0.321468
PRDM10	0.842849	0.199656	0.321637
OSTF1	0.842676	0.199705	0.321637
THRB	0.841952	0.199908	0.321849
DHX37	0.84182	0.199944	0.321875
LAMTOR5	0.841504	0.200033	0.321918
ARHGAP29	0.841368	0.200071	0.321946
TBPL1	0.84109	0.200149	0.322039
SLC7A6OS	0.840651	0.200272	0.32217
ATP10B	0.840098	0.200427	0.322262
BRI3	0.839886	0.200486	0.322283
SHANK2	0.839738	0.200528	0.322283
NUP88	0.839465	0.200604	0.322361
LGR4	0.839419	0.200617	0.322361
SLC26A2	0.839015	0.200731	0.322444
PARP14	0.838723	0.200812	0.322523
GS1-124K5.4	0.838504	0.200874	0.322541
ANKRD35	0.837917	0.201039	0.322739
GPR153	0.837845	0.201059	0.322739
ANKRD13C	0.837747	0.201086	0.32275
ADGRE5	0.837552	0.201141	0.322784
NUP214	0.837524	0.201149	0.322784
FAM212B	0.837277	0.201218	0.322821
EIF3L	0.836709	0.201378	0.322997
RXRB	0.836685	0.201385	0.322997
GCN1	0.83646	0.201448	0.323065
GPRC5C	0.836277	0.201499	0.323081
RAPGEF3	0.835746	0.201649	0.323188
BOLA1	0.835643	0.201678	0.323201
RAB3IL1	0.835549	0.201704	0.323211
TSPO2	0.835297	0.201775	0.323226
SMS	0.835294	0.201776	0.323226
MBNL1	0.835064	0.201841	0.323297
PRRT1	0.834901	0.201887	0.323337
HSPA9	0.834578	0.201978	0.32345
ATXN7L3	0.834289	0.202059	0.323511
CCDC9	0.833534	0.202272	0.3237
PPP6R1	0.833437	0.202299	0.3237
CTNS	0.833158	0.202378	0.323759
HIST1H2BM	0.832781	0.202484	0.32388
DNM1	0.832117	0.202671	0.324129
TSTA3	0.831703	0.202788	0.324202
MYOM1	0.831241	0.202919	0.324326
PON3	0.830733	0.203062	0.324481
CHST13	0.829613	0.203379	0.324696
KCTD17	0.829182	0.203501	0.324791
FOXJ2	0.828816	0.203604	0.32484
TP53INP1	0.828692	0.203639	0.32484
COL9A2	0.828559	0.203677	0.32484
LOC440040	0.82822	0.203773	0.324848
CDC23	0.828083	0.203812	0.324856
PAMR1	0.827929	0.203855	0.324864
SMIM32	0.827915	0.203859	0.324864
ENY2	0.827845	0.203879	0.324864
IP6K1	0.82767	0.203929	0.324909
LCP2	0.827561	0.203959	0.324909
S100A5	0.827354	0.204018	0.324909
FAM124A	0.827287	0.204037	0.324909
RUNDC1	0.827092	0.204092	0.324909
BMP10	0.82705	0.204104	0.324909
SLC49A3	0.827011	0.204115	0.324909
SEZ6	0.826815	0.204171	0.324951
RBM26	0.826755	0.204188	0.324951
CARMIL3	0.826224	0.204338	0.325132
PRSS36	0.826061	0.204385	0.32514
TOX	0.825662	0.204498	0.325287
CHMP6	0.824791	0.204745	0.325646
EFNB1	0.824495	0.204829	0.325747
DDX47	0.824139	0.20493	0.325837
KRTAP5-6	0.82378	0.205032	0.325938
ZNF217	0.823672	0.205063	0.325953
SGTB	0.82353	0.205103	0.325984
B3GAT2	0.823096	0.205227	0.326114
RAB29	0.822898	0.205283	0.32617
WFIKKN2	0.822477	0.205403	0.326328
NFAM1	0.821934	0.205557	0.326507
DHX36	0.821574	0.20566	0.326618
RSPO3	0.82154	0.205669	0.326618
ANLN	0.820925	0.205845	0.326863
CACNG4	0.820507	0.205964	0.326931
KANSL1-AS1	0.82049	0.205968	0.326931
PABPC4	0.820284	0.206027	0.326931
ARL4A	0.820261	0.206034	0.326931
PTCH2	0.82	0.206108	0.326983
FAM46A	0.819713	0.20619	0.327017
ANKRD54	0.819705	0.206192	0.327017
EIF2AK4	0.819408	0.206277	0.327092
POLE2	0.819116	0.20636	0.327092
MSN	0.819094	0.206366	0.327092
RPS6KA4	0.819091	0.206367	0.327092
LOC145694	0.819006	0.206391	0.327092
ADA	0.818794	0.206452	0.327097
MAPK8	0.818331	0.206584	0.327243
SHC4	0.81761	0.20679	0.3274
BTG2	0.816745	0.207037	0.327758
WISP2	0.816353	0.207149	0.327869
ENPP6	0.815456	0.207406	0.328084
MRPL40	0.815365	0.207432	0.328084
DOCK6	0.815071	0.207516	0.328117
CENPM	0.814563	0.207661	0.328248
POLL	0.814447	0.207694	0.328267
GTF2H3	0.814078	0.2078	0.328367
TFDP2	0.813113	0.208077	0.328556
TEX2	0.812246	0.208325	0.328753
CYB561D2	0.812229	0.20833	0.328753
PEX11B	0.8122	0.208338	0.328753
GLI3	0.811595	0.208512	0.32896
LZTFL1	0.811381	0.208573	0.328977
LINC01023	0.811211	0.208622	0.328977
PLEKHG3	0.810804	0.208739	0.328977
RPL13A	0.810651	0.208783	0.328977
SYNPO	0.810606	0.208796	0.328977
ZNF219	0.810156	0.208925	0.329147
CDC42EP1	0.809864	0.209009	0.329213
RPAP1	0.8091	0.209229	0.329419
YAP1	0.808761	0.209326	0.32944
MAP2	0.808704	0.209343	0.32944
SLC45A3	0.808211	0.209484	0.329601
NT5C3A	0.808202	0.209487	0.329601
HDGFL1	0.807778	0.209609	0.32976
CDC42EP4	0.807257	0.209759	0.329896
TRIM62	0.806781	0.209896	0.329979
EIF2B4	0.806378	0.210012	0.330076
PTGR2	0.805611	0.210234	0.330343
RPL4	0.805105	0.210379	0.330539
TNPO2	0.804819	0.210462	0.330613
CA5B	0.804796	0.210469	0.330613
SMOX	0.804653	0.21051	0.330638
VPS13B	0.804594	0.210527	0.330638
EFEMP1	0.804462	0.210565	0.330647
TMC6	0.803948	0.210713	0.330831
FAM208A	0.803683	0.21079	0.330897
GFOD1	0.80351	0.21084	0.330897
GPR83	0.803329	0.210892	0.330946
LPL	0.802987	0.210991	0.331067
TMEM189	0.802866	0.211026	0.331089
PTPRJ	0.802047	0.211263	0.331427
LOC100506725	0.800304	0.211767	0.332052
TTLL7	0.799934	0.211874	0.332145
RNF103	0.799654	0.211956	0.332202
PAPSS1	0.799607	0.211969	0.332202
FAM98A	0.799373	0.212037	0.33224
GPR62	0.799206	0.212086	0.33224
ZNF549	0.79918	0.212093	0.33224
CSNK2A1	0.798892	0.212177	0.332278
MAU2	0.79887	0.212183	0.332278
CABIN1	0.798854	0.212188	0.332278
GGN	0.798757	0.212216	0.332289
TST	0.798376	0.212326	0.332395
MGLL	0.798294	0.21235	0.332399
ERLEC1	0.79778	0.212499	0.332566
ZNF438	0.7976	0.212551	0.332614
CREB1	0.797265	0.212649	0.3327
MTMR8	0.797174	0.212675	0.332702
MRPS2	0.797113	0.212693	0.332702
OSCP1	0.796957	0.212738	0.332712
ADAMTS14	0.796871	0.212763	0.332712
UBXN6	0.796053	0.213001	0.332982
PLA2G7	0.795983	0.213021	0.332982
DOCK5	0.795872	0.213053	0.332999
ST8SIA4	0.795134	0.213268	0.333268
RNF130	0.795027	0.213299	0.333283
WDCP	0.794858	0.213348	0.333285
SHTN1	0.794193	0.213541	0.333469
CDK16	0.794097	0.213569	0.333469
MCM4	0.794089	0.213572	0.333469
FMO2	0.794033	0.213588	0.333469
FPR1	0.792862	0.213929	0.333807
TMEM178B	0.792826	0.21394	0.333807
USP18	0.792407	0.214062	0.333875
COL4A5	0.792041	0.214168	0.334008
SOX2	0.791281	0.21439	0.334253
AKIRIN2	0.79074	0.214548	0.334313
TMEM235	0.790728	0.214551	0.334313
ATG9A	0.79071	0.214557	0.334313
LDHB	0.789979	0.21477	0.334501
FAM50A	0.789848	0.214808	0.334501
IFI30	0.789798	0.214823	0.334501
SOX10	0.789645	0.214868	0.334501
TSPAN7	0.789638	0.214869	0.334501
TSR1	0.788542	0.21519	0.334705
SGK1	0.787501	0.215494	0.335
MORC4	0.787305	0.215552	0.335029
HLA-F-AS1	0.787105	0.21561	0.335036
ZNF626	0.787055	0.215625	0.335036
TERF1	0.787034	0.215631	0.335036
ART3	0.786839	0.215688	0.335041
AACS	0.786404	0.215815	0.335172
DNAH9	0.786048	0.21592	0.335301
INTS13	0.785431	0.2161	0.335411
TRIP10	0.785295	0.21614	0.335411
FBXO11	0.785272	0.216147	0.335411
MTCH2	0.785056	0.21621	0.335411
CDIPT-AS1	0.78477	0.216294	0.335455
SYCE1L	0.784486	0.216377	0.335545
LIMD2	0.78382	0.216573	0.335715
MRO	0.783518	0.216661	0.335752
R3HDM1	0.783121	0.216778	0.335833
GNG12	0.782636	0.216921	0.335987
SUGP1	0.782132	0.217068	0.336101
DCAF10	0.782039	0.217096	0.336101
PAQR6	0.782015	0.217103	0.336101
AFAP1L2	0.781901	0.217136	0.336101
HPS6	0.781757	0.217179	0.336121
PNKP	0.780775	0.217467	0.336501
CREB3L1	0.780272	0.217615	0.336632
ADAMTSL3	0.780159	0.217649	0.336648
CDSN	0.779986	0.2177	0.336681
MMADHC	0.779567	0.217823	0.336681
PJA2	0.779537	0.217832	0.336681
FAM131C	0.779488	0.217846	0.336681
ZNF253	0.779317	0.217897	0.336681
BCLAF3	0.779285	0.217906	0.336681
CHST7	0.779221	0.217925	0.336681
FRMPD3	0.778394	0.218168	0.336952
CDKN3	0.777731	0.218364	0.337087
CXorf67	0.777506	0.21843	0.337124
C3orf58	0.77743	0.218452	0.337124
MAGEA6	0.777331	0.218482	0.337136
ASMTL	0.776945	0.218596	0.337248
LOC391322	0.776863	0.21862	0.337248
SLC35D2	0.7766	0.218698	0.337248
GEMIN4	0.776572	0.218706	0.337248
BBOX1	0.776307	0.218784	0.337336
LILRP2	0.775185	0.219115	0.337747
FAM117B	0.775036	0.219159	0.337772
CCDC191	0.774862	0.219211	0.337772
NUDCD2	0.774849	0.219214	0.337772
RRAGB	0.774805	0.219227	0.337772
CYTH2	0.774764	0.21924	0.337772
NMNAT1	0.774649	0.219274	0.337776
LIME1	0.774314	0.219372	0.337877
C9orf16	0.773117	0.219726	0.33821
NLK	0.773066	0.219742	0.33821
SCO1	0.772998	0.219762	0.33821
C1QTNF4	0.772249	0.219984	0.338331
LOC149373	0.77216	0.22001	0.338331
KIAA0319L	0.772159	0.22001	0.338331
MUC2	0.771703	0.220145	0.338467
MFAP4	0.771595	0.220177	0.338483
SEL1L	0.770556	0.220485	0.338789
G6PC3	0.770387	0.220535	0.338831
CYBA	0.769814	0.220705	0.338861
CAPZA1	0.769415	0.220823	0.338935
TOM1L2	0.769034	0.220937	0.338984
MRPS7	0.768957	0.220959	0.338985
VAMP2	0.76838	0.221131	0.339215
ADRM1	0.767815	0.221299	0.339339
CACNA1G	0.767604	0.221361	0.339369
UACA	0.766215	0.221774	0.339834
CCND3	0.7661	0.221809	0.339834
SLC12A4	0.765869	0.221877	0.339834
INTU	0.765856	0.221881	0.339834
RDH14	0.765532	0.221977	0.339946
SERPINB1	0.764834	0.222185	0.3401
RHBDF1	0.764705	0.222224	0.3401
CASP10	0.764683	0.22223	0.3401
LOC100130705	0.764477	0.222292	0.340104
TACR2	0.764455	0.222298	0.340104
KHDC1	0.764311	0.222341	0.340119
TRAF3IP2	0.764277	0.222351	0.340119
LRRC15	0.763961	0.222445	0.340196
MCM6	0.763797	0.222494	0.340229
WDR44	0.763744	0.22251	0.340229
SLC7A14	0.763555	0.222566	0.340282
ISM2	0.763237	0.222661	0.340393
HEY2	0.763066	0.222712	0.340438
PLP2	0.762905	0.22276	0.340438
SOWAHC	0.762876	0.222769	0.340438
SMG1	0.762847	0.222777	0.340438
CSNK2A2	0.762036	0.223019	0.340641
EID2B	0.761933	0.22305	0.340655
HHAT	0.761744	0.223106	0.340707
HHIP	0.761556	0.223162	0.34076
HNMT	0.761191	0.223271	0.34086
RBM10	0.760729	0.22341	0.340973
USP25	0.760476	0.223485	0.340973
KRTAP6-2	0.760437	0.223497	0.340973
CLIC4	0.760433	0.223498	0.340973
SUCLG2	0.760359	0.22352	0.340973
ZCWPW1	0.760322	0.223531	0.340973
ZNF93	0.760263	0.223549	0.340973
GPRC5B	0.759692	0.223719	0.341104
SMIM10	0.759142	0.223884	0.341112
C14orf144	0.759122	0.22389	0.341112
HGSNAT	0.759105	0.223895	0.341112
FAM126A	0.758575	0.224053	0.341254
COL1A2	0.758297	0.224137	0.341277
SYT4	0.758252	0.22415	0.341277
BCL7C	0.758231	0.224156	0.341277
AKR1B1	0.758006	0.224224	0.341347
ZIC5	0.757484	0.22438	0.341485
NUP62	0.757081	0.224501	0.341569
FIBCD1	0.756914	0.224551	0.341612
LOC100130691	0.756684	0.22462	0.34167
SATL1	0.756023	0.224818	0.341885
STMN2	0.755918	0.224849	0.341899
SLCO1A2	0.755786	0.224889	0.341926
IGDCC4	0.754567	0.225254	0.342355
TTC23L	0.754553	0.225259	0.342355
GNAO1	0.753996	0.225426	0.342476
RSPO4	0.753534	0.225565	0.342612
S1PR2	0.753391	0.225607	0.342618
EEF1AKMT4	0.753307	0.225633	0.342618
TEAD3	0.752965	0.225735	0.342653
NFE2L3	0.752518	0.22587	0.342785
NEURL1B	0.752002	0.226025	0.342987
ALDH7A1	0.751824	0.226079	0.343001
BCORL1	0.751446	0.226192	0.343074
C5orf42	0.751092	0.226299	0.343202
GAS8	0.750687	0.226421	0.34332
FCER1G	0.750228	0.226559	0.343479
LIX1L	0.750193	0.226569	0.343479
CHEK2P2	0.749843	0.226675	0.343572
S1PR5	0.749506	0.226776	0.343693
SNX31	0.748511	0.227076	0.344047
HMG20A	0.748104	0.227199	0.344172
CTAGE7P	0.747866	0.227271	0.344209
GNA14	0.747196	0.227473	0.344349
ST8SIA2	0.746828	0.227584	0.344349
MBTPS1	0.746039	0.227822	0.344505
MCFD2	0.745979	0.22784	0.344505
ANXA4	0.745977	0.227841	0.344505
MIF4GD	0.745391	0.228018	0.344739
IRF2BPL	0.745096	0.228107	0.344805
VSNL1	0.744881	0.228172	0.344805
MRPL54	0.744666	0.228237	0.344805
RPS7	0.744637	0.228246	0.344805
PEX5	0.744529	0.228278	0.344805
POLR2E	0.744397	0.228318	0.344805
CDIP1	0.744275	0.228355	0.344816
PIGT	0.742951	0.228756	0.345265
WNT2B	0.74284	0.228789	0.345265
NAIP	0.742764	0.228812	0.345265
DMAP1	0.742721	0.228825	0.345265
ID4	0.742506	0.228891	0.345283
CLCC1	0.742449	0.228908	0.345283
PRUNE2	0.74133	0.229247	0.345728
TRIM17	0.741046	0.229333	0.345791
LOC100128164	0.740792	0.22941	0.345867
DDX42	0.740733	0.229428	0.345867
TEP1	0.739793	0.229713	0.346105
SNX22	0.739697	0.229742	0.346107
SAMD12	0.738816	0.230009	0.34641
CA14	0.738089	0.23023	0.346646
CDHR2	0.738082	0.230232	0.346646
KCNK6	0.73787	0.230297	0.346709
MX2	0.737714	0.230344	0.346747
MAS1L	0.737602	0.230378	0.346765
RAB12	0.737465	0.23042	0.346794
WNT4	0.737193	0.230503	0.346885
LOC100133050	0.737075	0.230538	0.346906
CARNS1	0.736656	0.230666	0.347031
CHDH	0.735321	0.231072	0.347256
LYPD3	0.735288	0.231082	0.347256
LCE5A	0.734901	0.2312	0.347333
ZFP1	0.734727	0.231253	0.347379
PDPK1	0.734506	0.23132	0.34738
NEUROD6	0.734208	0.231411	0.347401
TCP11L2	0.733994	0.231476	0.347448
SUN2	0.733776	0.231543	0.347514
VPS51	0.73335	0.231672	0.347661
MAPT	0.733235	0.231707	0.347661
BTBD6	0.732795	0.231842	0.347696
CRB1	0.732599	0.231902	0.347752
CSF2RA	0.732326	0.231985	0.347752
DEFB124	0.732308	0.23199	0.347752
MGAT5B	0.732	0.232084	0.347859
PRPF19	0.731926	0.232107	0.34786
LOC102723968	0.731588	0.23221	0.347948
LRFN3	0.731437	0.232256	0.347984
ADAMTS4	0.731221	0.232322	0.348003
TNS2	0.730951	0.232405	0.348073
LBX2	0.730655	0.232495	0.348141
ALG10	0.730588	0.232515	0.348141
MARCO	0.730438	0.232561	0.348141
FAM69C	0.730328	0.232595	0.34815
GLT1D1	0.730126	0.232657	0.34815
PPP1R9B	0.730126	0.232657	0.34815
RPL18A	0.729822	0.23275	0.348224
NDN	0.728565	0.233134	0.348519
AKR1C1	0.728541	0.233141	0.348519
PABPC3	0.728444	0.233171	0.348519
MRPS33	0.728228	0.233237	0.348556
ASB4	0.727941	0.233325	0.348622
PARVA	0.727928	0.233329	0.348622
SLC35F1	0.727746	0.233385	0.348651
TMEM44	0.727717	0.233393	0.348651
XPA	0.727112	0.233579	0.348805
ARVCF	0.727091	0.233585	0.348805
RBP7	0.726576	0.233743	0.348915
ENPP2	0.726559	0.233748	0.348915
NECAB1	0.726412	0.233793	0.34894
TNPO3	0.726359	0.233809	0.34894
PLEKHA2	0.72576	0.233993	0.349114
CHD5	0.725412	0.2341	0.349173
PTGES2	0.724682	0.234324	0.34944
TMED5	0.724086	0.234506	0.349664
LONP2	0.723778	0.234601	0.349754
CLCN6	0.723591	0.234658	0.349806
NCAM1	0.723371	0.234726	0.34984
HSPA2	0.722793	0.234904	0.350005
DICER1	0.722392	0.235027	0.350121
CACNA2D1	0.72097	0.235464	0.350596
TGFBI	0.720918	0.23548	0.350596
PBX1	0.720545	0.235595	0.350733
MSL3P1	0.720382	0.235645	0.350775
TAC1	0.72027	0.23568	0.350793
TMEM161A	0.719377	0.235954	0.351068
APLN	0.718796	0.236133	0.351301
NKX6-1	0.718191	0.23632	0.351478
ANKRD13B	0.717808	0.236438	0.351607
PRPF38A	0.717558	0.236515	0.351664
ALAS2	0.717495	0.236534	0.351664
LOC101929122	0.71735	0.236579	0.351681
ZMYM3	0.716939	0.236706	0.351767
S100A10	0.716904	0.236717	0.351767
SH2D3C	0.716195	0.236935	0.351992
HLA-DRB4	0.715866	0.237037	0.352031
CNP	0.715864	0.237038	0.352031
RBM27	0.715535	0.237139	0.352031
C18orf54	0.715172	0.237251	0.352101
FUCA2	0.715155	0.237257	0.352101
CFLAR	0.7147	0.237397	0.352276
TWISTNB	0.714487	0.237463	0.352341
GPD1	0.713742	0.237693	0.352567
HIST1H2BC	0.713646	0.237723	0.352567
APBA1	0.713279	0.237837	0.352567
NDNF	0.71261	0.238043	0.352764
LINC01315	0.712344	0.238126	0.352764
OR2W3	0.712324	0.238132	0.352764
FRAS1	0.711496	0.238389	0.353054
RPS28	0.710856	0.238587	0.35316
MAGI2	0.710825	0.238596	0.35316
UNC5C	0.710816	0.238599	0.35316
ZNF577	0.71073	0.238626	0.35316
PACRG-AS3	0.710687	0.238639	0.35316
NPRL2	0.710413	0.238724	0.353215
KLLN	0.710394	0.23873	0.353215
CSE1L-AS1	0.709613	0.238972	0.353539
RHBDL1	0.708628	0.239278	0.353858
SLC26A1	0.708455	0.239331	0.353889
TBC1D10C	0.708348	0.239365	0.353889
PHF20	0.70834	0.239367	0.353889
SNRPB2	0.708168	0.239421	0.353901
ZNF780A	0.707445	0.239645	0.354166
EVI2A	0.706831	0.239836	0.354348
RTKN	0.706602	0.239907	0.354419
SLC16A3	0.706213	0.240028	0.35447
SEMA4D	0.706212	0.240028	0.35447
RPS8	0.706208	0.240029	0.35447
MRPS18A	0.705912	0.240121	0.354513
ARNTL2	0.705645	0.240204	0.35456
MIR100HG	0.705619	0.240213	0.35456
LRRK1	0.705541	0.240237	0.35456
RPS29	0.705492	0.240252	0.35456
FITM1	0.705377	0.240288	0.35458
CPVL	0.705175	0.240351	0.354639
TREX1	0.704955	0.240419	0.354695
TWF1	0.704908	0.240434	0.354695
GAL3ST1	0.704686	0.240503	0.354763
CA2	0.704435	0.240581	0.354845
MEPCE	0.704166	0.240665	0.354871
FAM86FP	0.703878	0.240754	0.354967
RSPH14	0.703502	0.240871	0.355026
LTBP2	0.703384	0.240908	0.355026
RELB	0.703243	0.240952	0.355055
DAZAP2	0.702996	0.241029	0.355055
CLTB	0.702987	0.241032	0.355055
BCL2	0.702884	0.241064	0.355055
TXNDC12	0.702801	0.24109	0.35506
SH3GL2	0.701906	0.241369	0.355395
RPS19BP1	0.701839	0.24139	0.355395
BAG5	0.70157	0.241474	0.355424
PDE1C	0.70088	0.241689	0.355607
TMEM11	0.70065	0.241761	0.355679
EI24	0.699473	0.242128	0.356119
GIMAP8	0.699254	0.242197	0.356186
GRIN1	0.698908	0.242305	0.356278
MAG	0.697622	0.242707	0.356735
CNTN2	0.697049	0.242886	0.356927
CCR7	0.696762	0.242976	0.356929
PPME1	0.696687	0.242999	0.35693
BAX	0.695962	0.243226	0.357137
LANCL2	0.695779	0.243284	0.357146
SGK2	0.695558	0.243353	0.357181
GAS8-AS1	0.694762	0.243602	0.35744
ZNF775	0.694757	0.243604	0.35744
KLF7	0.694631	0.243643	0.35744
PHYHIP	0.6944	0.243716	0.357479
CD8A	0.693681	0.243941	0.357709
DEK	0.693407	0.244027	0.357734
CLCN7	0.692336	0.244363	0.358126
ASXL1	0.692059	0.24445	0.358186
GPAM	0.691858	0.244513	0.358212
ARHGAP12	0.691684	0.244568	0.358258
SPAG7	0.691458	0.244639	0.358329
PTTG1IP	0.690577	0.244916	0.358633
NINJ2	0.68985	0.245144	0.358901
TYMS	0.689469	0.245264	0.359018
SLC6A16	0.689003	0.245411	0.359144
ATRIP	0.688957	0.245425	0.359144
UBE3B	0.688955	0.245426	0.359144
CLDN11	0.688538	0.245557	0.359269
ETFRF1	0.688212	0.24566	0.35929
PSMC2	0.688069	0.245705	0.35929
PRRX2	0.687909	0.245755	0.35929
DUSP12	0.686721	0.246129	0.359738
THEMIS	0.686645	0.246153	0.359738
ZNF211	0.686644	0.246154	0.359738
ECE1	0.686433	0.24622	0.359748
GPR143	0.686348	0.246247	0.359748
PIAS3	0.686184	0.246299	0.359748
RPL5	0.686113	0.246321	0.359748
DDX50	0.685678	0.246458	0.35988
ZNF410	0.685413	0.246542	0.359924
F3	0.685408	0.246543	0.359924
JAM3	0.685233	0.246598	0.359951
EIF2B3	0.684739	0.246754	0.359975
POLH	0.684619	0.246792	0.359975
SCD	0.684318	0.246887	0.360038
INE1	0.684314	0.246888	0.360038
TIPARP	0.68404	0.246975	0.360131
TPM1	0.683407	0.247175	0.36022
PTPN18	0.682584	0.247435	0.360566
CLPP	0.682387	0.247497	0.360623
SNX14	0.682187	0.24756	0.360681
ZNF84	0.681865	0.247662	0.360777
PLXDC2	0.681635	0.247735	0.360835
PRPF18	0.681377	0.247816	0.360865
CASTOR2	0.681284	0.247846	0.360865
MTHFD1	0.680887	0.247971	0.360962
SPRYD3	0.680847	0.247984	0.360962
CHRAC1	0.680517	0.248089	0.361081
PRPH	0.680174	0.248197	0.361193
RIDA	0.679769	0.248325	0.361305
P4HA2	0.679497	0.248412	0.361383
ISG20	0.678671	0.248673	0.361723
CHD7	0.678594	0.248698	0.361723
TRABD	0.678308	0.248788	0.361729
PA2G4P4	0.677882	0.248923	0.361873
DIP2C	0.677334	0.249097	0.362077
EPN2	0.677172	0.249148	0.362118
STOML2	0.677014	0.249199	0.36215
DEFB123	0.676607	0.249328	0.362199
PLEKHG4	0.676264	0.249436	0.362199
SLC27A4	0.676076	0.249496	0.362244
DAB2	0.675739	0.249603	0.362331
TUBG1	0.675687	0.24962	0.362331
RPN1	0.675158	0.249788	0.362407
CD2	0.674645	0.249951	0.36248
PELO	0.674593	0.249967	0.36248
ZDHHC23	0.674526	0.249989	0.36248
RPLP0P2	0.674286	0.250065	0.36248
LPAR1	0.674269	0.25007	0.36248
EIF3G	0.674038	0.250144	0.362553
TMEM177	0.672936	0.250494	0.362952
ENHO	0.672676	0.250577	0.362961
TNKS1BP1	0.672642	0.250587	0.362961
RNF43	0.672376	0.250672	0.363016
MAB21L2	0.672146	0.250745	0.363048
LINC01521	0.671882	0.250829	0.363048
CC2D2A	0.671129	0.251069	0.363355
NRGN	0.670671	0.251215	0.363499
LRRC63	0.670333	0.251323	0.363622
LETMD1	0.669909	0.251458	0.363771
SYNE3	0.669436	0.251609	0.363934
NDUFA3	0.669135	0.251705	0.364005
GATC	0.668941	0.251767	0.364055
MOG	0.668471	0.251916	0.364156
SHC3	0.668192	0.252005	0.364156
HSD3B7	0.668151	0.252019	0.364156
TBC1D22A	0.667681	0.252169	0.364334
MYO1D	0.667547	0.252211	0.364334
C1orf35	0.6672	0.252322	0.364427
ANO10	0.667069	0.252364	0.364453
POLR2J4	0.666972	0.252395	0.364461
HIST1H2BL	0.666532	0.252536	0.364566
PRDX2	0.665951	0.252721	0.364767
MAPK1IP1L	0.665748	0.252786	0.364793
GRAMD1C	0.665351	0.252913	0.364833
TXNDC11	0.665347	0.252914	0.364833
NFRKB	0.665297	0.25293	0.364833
SCYL3	0.665019	0.253019	0.364886
TRIM71	0.664963	0.253037	0.364886
HCFC2	0.664242	0.253268	0.36513
GDAP1	0.664066	0.253324	0.36513
OTUD3	0.66385	0.253393	0.36513
EIF3IP1	0.663598	0.253474	0.365179
PTPN13	0.663191	0.253604	0.365249
AGFG1	0.663114	0.253629	0.365249
AOAH	0.663081	0.253639	0.365249
PPP1R18	0.662809	0.253727	0.365341
PDLIM4	0.662496	0.253827	0.365384
RIBC1	0.662229	0.253912	0.365474
EN2	0.66203	0.253976	0.365532
HLA-L	0.661462	0.254158	0.365612
NOTCH1	0.661417	0.254172	0.365612
HOMER1	0.660951	0.254322	0.36576
TPRN	0.660303	0.25453	0.3659
SS18L2	0.660219	0.254557	0.3659
PELP1	0.660042	0.254614	0.3659
GAK	0.660016	0.254622	0.3659
SLITRK6	0.659985	0.254632	0.3659
C8orf74	0.659898	0.25466	0.3659
CNN1	0.659817	0.254686	0.3659
CTGF	0.659676	0.254731	0.365911
TCF3	0.659419	0.254813	0.365962
FANCF	0.659102	0.254915	0.366007
OR6C76	0.658606	0.255074	0.366169
ALPPL2	0.658407	0.255138	0.366227
EEF1G	0.657869	0.255311	0.366441
YY1	0.65767	0.255375	0.366499
MRPL36	0.657241	0.255513	0.36663
MPV17	0.656763	0.255667	0.366765
TMEM175	0.656238	0.255835	0.366924
TAF7	0.656077	0.255887	0.366965
TMEM8A	0.655787	0.255981	0.367032
RPS3	0.655623	0.256033	0.367074
SCAP	0.655062	0.256214	0.367214
PRRC1	0.655037	0.256222	0.367214
PMS2	0.654295	0.256461	0.367484
TFIP11	0.654085	0.256528	0.367547
VAV2	0.653803	0.256619	0.367558
FA2H	0.653613	0.25668	0.367558
AKR1C4	0.653513	0.256713	0.367558
HIST1H4K	0.653471	0.256726	0.367558
RNF141	0.653374	0.256758	0.367558
TMEM144	0.653333	0.256771	0.367558
NOTCH2NL	0.653275	0.25679	0.367558
ARHGEF25	0.652478	0.257046	0.367807
EXOSC7	0.652472	0.257048	0.367807
ARF5	0.652428	0.257063	0.367807
SLITRK5	0.652088	0.257172	0.367873
NANOS3	0.652066	0.257179	0.367873
IRX3	0.651673	0.257306	0.367957
FLJ37453	0.6515	0.257362	0.367957
PIP4K2C	0.651214	0.257454	0.367957
KLHL29	0.651148	0.257475	0.367957
DDX60	0.651109	0.257488	0.367957
RAP1A	0.651079	0.257498	0.367957
ZNF835	0.651038	0.257511	0.367957
MITD1	0.650893	0.257558	0.367957
LHX2	0.65079	0.257591	0.367957
COX4I1	0.650619	0.257646	0.368002
AP2A1	0.649957	0.25786	0.368106
ZHX2	0.649826	0.257902	0.368128
MMP17	0.649725	0.257935	0.368128
NSMF	0.64969	0.257946	0.368128
TCEAL9	0.64863	0.258289	0.368329
TAF15	0.648592	0.258301	0.368329
PPP1R42	0.648339	0.258383	0.368329
SMIM2-AS1	0.648307	0.258393	0.368329
SCAMP2	0.647935	0.258513	0.368433
ZSCAN5A	0.647661	0.258602	0.368454
USP35	0.647595	0.258624	0.368454
TRIM56	0.647525	0.258646	0.368454
PTPN3	0.647243	0.258737	0.368551
GDI1	0.647073	0.258792	0.368562
RPS7P5	0.646662	0.258925	0.368712
ZC3H13	0.646344	0.259028	0.368712
FAM173B	0.645851	0.259188	0.368856
PGAP2	0.645574	0.259278	0.368918
SPG21	0.645571	0.259278	0.368918
SLC25A11	0.645421	0.259327	0.368954
C11orf1	0.645306	0.259365	0.368973
DNM1P50	0.645163	0.259411	0.369005
FGF14-AS2	0.645072	0.25944	0.369014
KRTAP21-1	0.644797	0.259529	0.369107
TOP1MT	0.6443	0.259691	0.369269
JPX	0.64416	0.259736	0.3693
CDK18	0.643909	0.259817	0.369382
C9orf163	0.642959	0.260125	0.369786
BCKDHA	0.642161	0.260384	0.370021
BAG4	0.641828	0.260492	0.37014
CERS2	0.641634	0.260555	0.370196
WDR41	0.641421	0.260625	0.37026
SCGB3A2	0.641139	0.260716	0.370357
C12orf43	0.640997	0.260762	0.370363
CYLD	0.64096	0.260774	0.370363
CCDC159	0.640364	0.260968	0.370514
NDRG2	0.639891	0.261122	0.370697
ATP6V0A4	0.639521	0.261242	0.370834
GRIN2D	0.639024	0.261404	0.370963
CSRP1	0.638798	0.261477	0.370968
ZFR	0.637801	0.261802	0.371325
PFDN2	0.637404	0.261931	0.371373
RASGRP4	0.637181	0.262003	0.371418
MYO9A	0.637086	0.262034	0.371418
PEX5L	0.637081	0.262036	0.371418
PIWIL4	0.636905	0.262093	0.371418
SEC13	0.636797	0.262128	0.371418
ZNF480	0.636638	0.26218	0.371433
RRBP1	0.635834	0.262442	0.371606
PAK4	0.635807	0.262451	0.371606
MTHFSD	0.635419	0.262578	0.371702
MAGI1	0.635342	0.262603	0.371702
ASIC3	0.635307	0.262614	0.371702
IBTK	0.634828	0.26277	0.371822
ACAP3	0.634263	0.262955	0.372015
IGF2BP2	0.633912	0.263069	0.372103
NPW	0.633843	0.263092	0.372103
TECPR1	0.633781	0.263112	0.372103
TMEM72	0.633228	0.263292	0.372325
CD47	0.63304	0.263354	0.372344
SDCCAG3	0.632775	0.26344	0.372433
EFHD1	0.632455	0.263545	0.372547
BAZ2B	0.632268	0.263606	0.372599
ASGR2	0.631984	0.263699	0.372657
TBC1D9	0.63176	0.263772	0.372657
PTCRA	0.63173	0.263782	0.372657
PRR35	0.631705	0.26379	0.372657
OR7E156P	0.631464	0.263869	0.372701
NOP14-AS1	0.630785	0.26409	0.372922
GULP1	0.630724	0.26411	0.372922
ASPHD1	0.6306	0.264151	0.372922
TMEM198	0.630385	0.264221	0.372922
DNAJC13	0.629987	0.264351	0.372922
TBCCD1	0.629685	0.26445	0.372984
RAMP1	0.629305	0.264575	0.373095
C1orf53	0.629298	0.264577	0.373095
TCEA1	0.629026	0.264666	0.373185
MFSD2B	0.628804	0.264739	0.373185
CNKSR3	0.628567	0.264816	0.373231
ZNF728	0.628122	0.264962	0.373361
NR2F1	0.627993	0.265004	0.373361
TBC1D9B	0.627607	0.265131	0.373465
RNF135	0.627475	0.265174	0.373465
PPP2R1B	0.626921	0.265356	0.373687
GFOD2	0.626417	0.265521	0.373725
DARS	0.626402	0.265526	0.373725
CDH24	0.626306	0.265557	0.373736
LOC100419583	0.626175	0.2656	0.373758
LHFPL3	0.626072	0.265634	0.373758
ZNF839	0.626039	0.265645	0.373758
ZNF703	0.625394	0.265856	0.373984
DCHS1	0.625331	0.265877	0.373984
DLX1	0.625167	0.265931	0.374023
DMAC2	0.623689	0.266416	0.374405
HIST1H2BI	0.622842	0.266694	0.374635
APCDD1L	0.622825	0.2667	0.374635
STXBP4	0.622529	0.266797	0.374739
NDRG1	0.621923	0.266996	0.374916
ZNF816	0.621831	0.267026	0.374916
TMEM220	0.621779	0.267044	0.374916
ELOC	0.621438	0.267156	0.375006
SNX33	0.620703	0.267398	0.375279
HIST1H2BH	0.62059	0.267435	0.375284
VSTM2B	0.619789	0.267699	0.375462
LOC400710	0.619783	0.2677	0.375462
CA8	0.619734	0.267716	0.375462
VARS2	0.619649	0.267744	0.375462
TMC4	0.619472	0.267803	0.375465
TOB2	0.619464	0.267805	0.375465
BAG3	0.619424	0.267819	0.375465
MRPS10	0.619242	0.267878	0.375493
CDKN1A	0.619065	0.267937	0.375529
HSD17B14	0.618686	0.268062	0.37557
DNMT3B	0.617584	0.268425	0.375856
IZUMO4	0.617533	0.268442	0.375856
NOS2	0.617006	0.268615	0.375986
ACTL10	0.616982	0.268623	0.375986
CCP110	0.61652	0.268776	0.376132
CIC	0.616213	0.268877	0.376231
U2AF2	0.616092	0.268917	0.376231
AP3M1	0.615972	0.268957	0.376231
ZDHHC16	0.615853	0.268996	0.376231
TPTE2P3	0.615755	0.269028	0.376231
RFXANK	0.61541	0.269142	0.376308
RFC4	0.615261	0.269191	0.376309
PTPN1	0.6151	0.269244	0.376326
BNIP3	0.614939	0.269298	0.376326
MCAT	0.614933	0.2693	0.376326
DUX4	0.613168	0.269883	0.376838
DMWD	0.61281	0.270001	0.376936
ORC5	0.612551	0.270087	0.376988
GFER	0.612402	0.270136	0.377023
IGSF3	0.611955	0.270284	0.377027
BAG2	0.611794	0.270337	0.377068
DYM	0.611511	0.270431	0.377165
PPP2R5C	0.610963	0.270612	0.377283
SLC9A7	0.610446	0.270783	0.377454
RBM15B	0.610374	0.270807	0.377454
SLC6A3	0.610007	0.270929	0.377518
SLC12A9	0.609892	0.270967	0.377518
EVX1	0.609871	0.270974	0.377518
KBTBD13	0.60885	0.271312	0.377861
OAT	0.608745	0.271347	0.377861
RAB11FIP4	0.608414	0.271456	0.377933
COQ9	0.608057	0.271575	0.377961
FITM2	0.607666	0.271705	0.377998
NACAP1	0.607126	0.271883	0.378105
HEYL	0.60704	0.271912	0.378105
PPP1R14A	0.607022	0.271918	0.378105
ZNF738	0.606778	0.271999	0.378105
DNM1L	0.606749	0.272009	0.378105
TMPO	0.606551	0.272074	0.378105
PCDH8	0.606548	0.272076	0.378105
HSPA6	0.606453	0.272107	0.378105
ATP6V0B	0.60644	0.272111	0.378105
UNC45A	0.606403	0.272124	0.378105
NINJ1	0.60634	0.272144	0.378105
TMEM40	0.605745	0.272342	0.378278
SEPHS2	0.60501	0.272586	0.378377
LILRA1	0.60483	0.272646	0.378377
CNOT10	0.604824	0.272648	0.378377
LARP1	0.604803	0.272655	0.378377
SIPA1L1	0.604555	0.272737	0.378458
AK3	0.604249	0.272839	0.378512
GRIA3	0.60422	0.272849	0.378512
STRIP2	0.604	0.272922	0.378572
ARHGEF26	0.603667	0.273032	0.378645
TRPV3	0.603639	0.273042	0.378645
DOHH	0.6035	0.273088	0.378652
GGT6	0.603266	0.273166	0.378676
TSPAN12	0.602961	0.273267	0.378676
FBXL14	0.602648	0.273371	0.378715
TNNT3	0.602481	0.273427	0.378715
TDG	0.602467	0.273432	0.378715
LOC728554	0.60225	0.273504	0.378763
TNR	0.601953	0.273603	0.378784
BRMS1	0.601677	0.273695	0.378844
LAPTM4A	0.601362	0.273799	0.378879
LRRC27	0.601348	0.273804	0.378879
LHX3	0.601254	0.273835	0.378879
CREB3L2	0.601142	0.273873	0.378879
SYCE1	0.60112	0.27388	0.378879
ORMDL2	0.601067	0.273898	0.378879
DKKL1	0.600948	0.273937	0.378879
OPCML	0.600925	0.273945	0.378879
VDAC3	0.600873	0.273962	0.378879
COL25A1	0.59949	0.274423	0.379248
LOC101060391	0.59874	0.274673	0.37946
CCNF	0.598501	0.274753	0.379526
HIST2H2AC	0.59823	0.274843	0.379594
MYO6	0.598018	0.274914	0.379624
SNAPC1	0.5979	0.274953	0.37964
IL17RB	0.597807	0.274984	0.37964
B4GALT7	0.597726	0.275011	0.37964
LINC00319	0.59765	0.275037	0.37964
ZNF48	0.597475	0.275095	0.37964
ACKR2	0.597217	0.275181	0.379725
LINC00643	0.596799	0.275321	0.379837
RNPEPL1	0.596757	0.275335	0.379837
GTF3C5	0.59639	0.275457	0.379939
FUT6	0.595105	0.275887	0.380301
ARHGEF1	0.594679	0.276029	0.380425
POU2AF1	0.594505	0.276087	0.380429
GIT1	0.594482	0.276095	0.380429
RPS5	0.594264	0.276168	0.380429
CCDC22	0.594234	0.276178	0.380429
TPST2	0.593762	0.276336	0.380579
TLK1	0.59339	0.27646	0.380717
ATOH8	0.593314	0.276485	0.380718
SYNJ2BP	0.593149	0.276541	0.380734
ARAP2	0.592883	0.27663	0.380783
SEMG2	0.592372	0.276801	0.380926
37865	0.592353	0.276807	0.380926
SLC39A1	0.592239	0.276845	0.380945
MAGEE1	0.591579	0.277066	0.381166
DNAJA4	0.591431	0.277116	0.381166
TRAF5	0.591409	0.277123	0.381166
COQ4	0.591396	0.277128	0.381166
HIST1H2APS1	0.590154	0.277544	0.381638
ACTR8	0.589882	0.277635	0.381669
SPPL2C	0.589868	0.277639	0.381669
FRMD4B	0.58979	0.277666	0.381671
NPC1	0.589315	0.277825	0.381857
MCOLN1	0.58893	0.277954	0.382001
CTSB	0.58861	0.278061	0.382114
ERG28	0.587951	0.278283	0.382232
GXYLT1	0.587848	0.278317	0.382232
ACBD6	0.58772	0.27836	0.382232
PTEN	0.587715	0.278362	0.382232
KCNE4	0.587602	0.2784	0.382232
AASDHPPT	0.587551	0.278417	0.382232
NR2C2AP	0.587497	0.278435	0.382232
C1orf194	0.587482	0.27844	0.382232
ZNF747	0.587035	0.27859	0.382294
PARP9	0.587019	0.278595	0.382294
TMED4	0.586655	0.278718	0.382367
AGPAT1	0.586408	0.278801	0.382367
NOL7	0.58629	0.27884	0.382367
ALDH1L2	0.586244	0.278856	0.382367
RAB23	0.585947	0.278956	0.382367
TJP3	0.58592	0.278965	0.382367
HTT	0.585878	0.278979	0.382367
RNASE13	0.585392	0.279142	0.38251
USP34	0.584911	0.279304	0.382585
CISD3	0.584895	0.279309	0.382585
RPS17	0.584408	0.279473	0.382737
CDKN2A	0.584325	0.279501	0.382737
DPM1	0.584191	0.279546	0.382737
S100P	0.584179	0.27955	0.382737
THOC7	0.584055	0.279592	0.382737
GH2	0.583742	0.279697	0.382814
ZC2HC1A	0.583628	0.279735	0.382833
SGCE	0.58348	0.279785	0.382868
SMPDL3A	0.582796	0.280015	0.383116
CSTB	0.582559	0.280095	0.383155
PLOD3	0.581713	0.28038	0.383401
LMCD1	0.581595	0.28042	0.383401
ESS2	0.58142	0.280479	0.383448
PARD3B	0.581301	0.280519	0.383469
RNASEH1-AS1	0.581129	0.280577	0.383508
TAF9B	0.581061	0.2806	0.383508
LRP10	0.580998	0.280621	0.383508
FAM53B	0.58086	0.280668	0.383513
HBA1	0.580716	0.280716	0.383537
SCIN	0.579626	0.281084	0.383903
SFRP2	0.579308	0.281191	0.383985
ARID1A	0.578613	0.281425	0.384138
TIMP3	0.578468	0.281474	0.384138
FAM114A2	0.577898	0.281667	0.384299
ZNF174	0.577684	0.281739	0.38433
FAM213A	0.577567	0.281778	0.38435
ISLR	0.576867	0.282015	0.384497
NCKAP5	0.57686	0.282017	0.384497
PHLDB3	0.57675	0.282054	0.384497
HIST3H3	0.576738	0.282058	0.384497
PDK3	0.576383	0.282178	0.384533
FTSJ1	0.57637	0.282182	0.384533
EFNA1	0.575874	0.28235	0.38459
C15orf39	0.575852	0.282358	0.38459
PSORS1C2	0.575809	0.282372	0.38459
IFI44	0.575322	0.282537	0.384682
FAM174A	0.57532	0.282537	0.384682
TCTN1	0.575319	0.282538	0.384682
TRAF6	0.575154	0.282593	0.38469
LRP6	0.574873	0.282689	0.384786
KRTAP20-2	0.574785	0.282718	0.384786
DCUN1D4	0.57434	0.282869	0.384856
CLUL1	0.574308	0.28288	0.384856
FGF1	0.574285	0.282887	0.384856
REXO2	0.57393	0.283008	0.384947
ABCG8	0.573559	0.283133	0.384989
CDK5R2	0.573426	0.283178	0.385017
ASIC4	0.573133	0.283277	0.385055
ZNF467	0.57286	0.28337	0.38511
HIST1H2AB	0.572632	0.283447	0.385135
CSPG5	0.572586	0.283462	0.385135
PNPLA1	0.572167	0.283604	0.385228
AURKA	0.572028	0.283652	0.385259
PUS1	0.571578	0.283804	0.385356
ACADVL	0.57133	0.283888	0.385356
SLC37A1	0.571307	0.283896	0.385356
MYBPC2	0.571175	0.28394	0.385383
NAPEPLD	0.570499	0.28417	0.385531
DCAF7	0.570191	0.284274	0.385635
NDUFA6	0.570106	0.284303	0.38564
ZNF813	0.569937	0.28436	0.385658
RASGRP1	0.569468	0.284519	0.385767
RIC1	0.5693	0.284576	0.385777
C2orf81	0.568862	0.284725	0.385912
DNAJC9-AS1	0.568437	0.284869	0.385973
PAK5	0.568191	0.284953	0.386034
DGKZ	0.568046	0.285002	0.386053
CLASP2	0.567461	0.285201	0.386188
GPAT4	0.567223	0.285282	0.386231
ABCC10	0.566946	0.285375	0.386291
KRTAP10-6	0.566437	0.285548	0.386352
NOL12	0.566329	0.285585	0.386352
COX7A2	0.565903	0.28573	0.386503
SAMM50	0.565645	0.285818	0.386521
PRRT2	0.565201	0.285968	0.386658
KBTBD11	0.565168	0.28598	0.386658
OPLAH	0.564989	0.286041	0.386663
ATP7A	0.564264	0.286287	0.386855
XPO7	0.564037	0.286365	0.386919
TDRD7	0.563897	0.286412	0.386919
ANKK1	0.563834	0.286434	0.386919
SBF2	0.562986	0.286722	0.387128
SRSF4	0.562944	0.286736	0.387128
MRGPRD	0.562624	0.286845	0.387241
ZMAT5	0.562542	0.286873	0.387242
NFE2L2	0.562464	0.2869	0.387242
TRAF1	0.562123	0.287016	0.387242
LCE2D	0.561979	0.287065	0.387254
TMEM121B	0.561943	0.287078	0.387254
GOLGA2	0.561865	0.287104	0.387256
GFAP	0.561595	0.287196	0.387313
DCAF6	0.560555	0.28755	0.387691
SLURP1	0.56025	0.287655	0.387731
XAB2	0.559709	0.287839	0.387878
NEK7	0.559672	0.287852	0.387878
GPR17	0.55964	0.287863	0.387878
KHDRBS3	0.559258	0.287993	0.387954
CCDC28A	0.559182	0.288019	0.387954
PPP6R2	0.558925	0.288107	0.387978
KIAA1191	0.558882	0.288121	0.387978
NCL	0.558501	0.288251	0.388033
MCCC1	0.557783	0.288496	0.38823
ITPKB	0.557474	0.288602	0.388257
COA5	0.55733	0.288651	0.388257
CTXN2	0.557107	0.288727	0.388257
MAPK14	0.557068	0.28874	0.388257
PLEKHH2	0.556968	0.288775	0.38827
MRPL46	0.556686	0.288871	0.38831
C8orf34	0.556423	0.288961	0.388353
C6orf203	0.555887	0.289144	0.388532
LURAP1	0.555707	0.289206	0.388582
PPP5C	0.554945	0.289466	0.388865
MOBP	0.554847	0.2895	0.388869
TMEM243	0.554473	0.289628	0.388869
CRYBB3	0.554445	0.289637	0.388869
JKAMP	0.55406	0.289769	0.388963
FBXL5	0.553973	0.289799	0.388963
ARSA	0.553544	0.289945	0.388963
TRPM5	0.553292	0.290032	0.388963
SLC1A2	0.55322	0.290056	0.388963
DHRSX	0.553051	0.290114	0.388963
C8orf58	0.553028	0.290122	0.388963
XRCC1	0.552988	0.290136	0.388963
MTRF1L	0.552869	0.290177	0.388984
FGFR1OP2	0.551707	0.290574	0.389202
BEST3	0.551667	0.290588	0.389202
PRAMEF20	0.550727	0.29091	0.3895
PDXDC1	0.55029	0.29106	0.389634
STRADB	0.550019	0.291153	0.389708
TPT1	0.549983	0.291165	0.389708
PLEKHA4	0.54979	0.291232	0.389763
FOLH1B	0.549262	0.291413	0.389864
TRA2A	0.549217	0.291428	0.389864
CYP2A13	0.549151	0.291451	0.389864
PNO1	0.549088	0.291472	0.389864
SF3B5	0.548852	0.291554	0.389864
TMEM86A	0.548738	0.291593	0.389864
UGT8	0.548582	0.291646	0.389864
DBN1	0.548541	0.29166	0.389864
ARHGEF12	0.548517	0.291668	0.389864
MAP1S	0.547977	0.291854	0.389901
CLDN14	0.547963	0.291859	0.389901
NIT1	0.547897	0.291881	0.389901
DBIL5P	0.547069	0.292166	0.390045
DNAH12	0.546711	0.292289	0.390112
KIAA1522	0.546547	0.292345	0.390112
C12orf66	0.546072	0.292508	0.390202
CCDC9B	0.545945	0.292552	0.390227
VPS16	0.545428	0.29273	0.390345
METTL14	0.544611	0.293011	0.390607
NRXN1	0.544367	0.293095	0.390607
PPFIA3	0.544349	0.293101	0.390607
MORN2	0.544247	0.293136	0.390607
PABPC5	0.544132	0.293175	0.390625
LTC4S	0.543853	0.293271	0.390694
ARFGEF1	0.543837	0.293277	0.390694
RSL24D1	0.542955	0.29358	0.390903
ARHGEF4	0.542795	0.293636	0.390903
KRTAP5-AS1	0.542728	0.293659	0.390903
COL18A1	0.542726	0.293659	0.390903
C1orf56	0.54245	0.293754	0.39093
DNAJC10	0.542371	0.293782	0.390934
GPR152	0.542017	0.293903	0.391062
EMP3	0.541785	0.293983	0.391135
PHTF2	0.541543	0.294067	0.39115
SAP130	0.541536	0.294069	0.39115
TMEM47	0.541161	0.294198	0.391246
SAFB	0.540979	0.294261	0.391246
PARP6	0.540963	0.294266	0.391246
NAE1	0.540803	0.294322	0.391261
CMAHP	0.540537	0.294413	0.391331
DUSP19	0.540414	0.294456	0.391331
CDK5R1	0.540179	0.294537	0.391372
PLPPR5	0.540105	0.294562	0.391373
SH3D19	0.53913	0.294899	0.391686
STN1	0.538585	0.295087	0.39181
POLR2C	0.538496	0.295117	0.39181
SUGT1	0.538244	0.295204	0.391849
RAB8B	0.538139	0.29524	0.391849
S100A2	0.538128	0.295244	0.391849
FAXDC2	0.538074	0.295263	0.391849
MIR99AHG	0.537759	0.295372	0.391876
CLTA	0.5377	0.295392	0.391876
MLKL	0.537237	0.295552	0.391997
ZNF589	0.536962	0.295647	0.392081
LCE1F	0.536795	0.295705	0.392124
ERO1A	0.536116	0.295939	0.392369
FRMD3	0.53498	0.296332	0.392789
RDX	0.534776	0.296402	0.392826
UPRT	0.534641	0.296449	0.392845
AFAP1	0.533802	0.296739	0.393162
SETDB2	0.533668	0.296786	0.393191
ALAS1	0.533298	0.296914	0.39326
AJAP1	0.53308	0.296989	0.393294
LDB3	0.532641	0.297141	0.393422
RNF19A	0.532355	0.29724	0.393422
ZNF227	0.532229	0.297284	0.393422
PPP1R11	0.532194	0.297296	0.393422
MSH3	0.532146	0.297312	0.393422
SEC23IP	0.531934	0.297386	0.393486
CHSY1	0.531809	0.297429	0.393486
CLDN4	0.531319	0.297599	0.393505
CAPN5	0.531238	0.297627	0.393505
MRPS14	0.529646	0.298179	0.393977
ADRA1D	0.529037	0.29839	0.39421
TF	0.528797	0.298473	0.394224
LINC01963	0.52843	0.2986	0.394334
EIF4A3	0.528411	0.298607	0.394334
HCG23	0.528069	0.298726	0.39438
DYNLT1	0.528057	0.29873	0.39438
RNGTT	0.527698	0.298854	0.39438
ARMC6	0.527645	0.298873	0.39438
RASIP1	0.527514	0.298918	0.39438
SRSF7	0.527325	0.298984	0.394383
DSE	0.527137	0.299049	0.394383
KRTAP19-5	0.526616	0.29923	0.394524
BCKDHB	0.526423	0.299297	0.394545
FAHD1	0.52618	0.299382	0.394623
HBA2	0.525781	0.29952	0.394706
GPR20	0.525338	0.299674	0.394809
LINC01672	0.525095	0.299759	0.394821
NKX6-2	0.524726	0.299887	0.394956
EEF1AKMT3	0.524041	0.300125	0.395113
CXCL3	0.523826	0.3002	0.395113
MAEL	0.523802	0.300208	0.395113
SLC35B2	0.523549	0.300296	0.395162
POLE3	0.523456	0.300328	0.395172
RHOA	0.523097	0.300453	0.395236
SNRNP70	0.522179	0.300773	0.395491
PLPP2	0.522073	0.30081	0.395506
C6orf48	0.52186	0.300884	0.395569
LINC00844	0.521401	0.301044	0.39568
KRTAP5-3	0.521014	0.301178	0.39579
NRIP1	0.51978	0.301609	0.396207
LAMP5	0.519624	0.301663	0.396207
ATP5PO	0.518872	0.301925	0.396426
RPS15A	0.518844	0.301935	0.396426
TSPAN11	0.518692	0.301988	0.396426
ANGEL2	0.518249	0.302142	0.396557
C2orf92	0.517909	0.302261	0.396613
GTPBP2	0.517383	0.302445	0.396752
ADHFE1	0.516114	0.302888	0.397216
MYO3A	0.51601	0.302924	0.397216
GPHB5	0.515864	0.302975	0.397249
KLF16	0.515625	0.303058	0.397305
PIRT	0.515459	0.303116	0.397305
PDLIM7	0.514945	0.303296	0.397437
ZNF200	0.51479	0.30335	0.397441
LPIN3	0.513984	0.303632	0.39771
DNM3	0.513476	0.303809	0.397872
EIF2AK3	0.513404	0.303834	0.397872
SLC25A24	0.51315	0.303923	0.397872
ANAPC2	0.513029	0.303965	0.397872
ANKRD33	0.512915	0.304005	0.397872
INF2	0.51283	0.304035	0.397872
ERCC3	0.511896	0.304362	0.398158
CANT1	0.51037	0.304896	0.39869
NOTCH2	0.510316	0.304915	0.39869
LOC108783654	0.509287	0.305276	0.398954
MPZL1	0.509246	0.30529	0.398954
ADAM17	0.508519	0.305545	0.399198
EPS8	0.508479	0.305559	0.399198
PRM3	0.507952	0.305744	0.399373
TMEM68	0.507815	0.305792	0.399402
SLC30A4	0.507414	0.305932	0.399497
GPR162	0.507032	0.306066	0.399627
ACOX2	0.50688	0.30612	0.39963
WDR20	0.5064	0.306288	0.399663
BMP7	0.506296	0.306324	0.399663
SPOCK3	0.506161	0.306372	0.399689
SLC22A12	0.505995	0.30643	0.399689
USP51	0.505615	0.306563	0.399716
IBA57	0.505369	0.30665	0.399716
ADORA1	0.505018	0.306773	0.399733
BTF3P11	0.504541	0.306941	0.399802
SF3B2	0.504068	0.307107	0.399956
GEMIN6	0.504015	0.307125	0.399956
RAF1	0.503983	0.307137	0.399956
LAGE3	0.503787	0.307206	0.400002
SS18L1	0.503706	0.307234	0.400002
SLAIN1	0.503663	0.307249	0.400002
GJA8	0.503422	0.307334	0.400017
PRKRIP1	0.503412	0.307337	0.400017
BDKRB2	0.502589	0.307627	0.400271
UBALD1	0.502575	0.307632	0.400271
SLC25A3	0.502409	0.30769	0.400309
GUSB	0.502152	0.30778	0.40036
SCOC-AS1	0.502077	0.307807	0.40036
ODR4	0.501813	0.3079	0.400395
ASIP	0.501786	0.307909	0.400395
CHPF	0.501341	0.308066	0.400565
AGGF1	0.501247	0.308099	0.400574
LINC00302	0.501171	0.308125	0.400576
C10orf99	0.500763	0.308269	0.400729
ARHGEF19	0.500509	0.308358	0.400773
CAMSAP1	0.500437	0.308384	0.400773
SEMA3B	0.500376	0.308405	0.400773
CCDC14	0.499917	0.308567	0.400883
CCDC86	0.499683	0.308649	0.400957
HLA-DPA1	0.499326	0.308775	0.401029
GCLC	0.499306	0.308782	0.401029
ALKBH6	0.498882	0.308931	0.401115
MID1IP1	0.498827	0.308951	0.401115
AUNIP	0.498502	0.309065	0.401197
RGS17	0.498261	0.30915	0.401274
CPT2	0.497955	0.309258	0.401352
SRP14-AS1	0.497945	0.309261	0.401352
UBR3	0.497503	0.309417	0.401454
STAT2	0.497058	0.309574	0.401469
DGKQ	0.49696	0.309608	0.401469
PLEKHA3	0.496742	0.309685	0.401535
GALK1	0.496453	0.309788	0.401591
IST1	0.496411	0.309802	0.401591
MYEOV	0.496334	0.309829	0.401591
ZBTB37	0.495693	0.310056	0.401768
FNTA	0.495657	0.310068	0.401768
LOC150776	0.495578	0.310096	0.401768
SLC41A2	0.495361	0.310173	0.401801
LINC01410	0.494972	0.31031	0.401938
FEM1A	0.494915	0.31033	0.401938
GLB1L	0.494399	0.310512	0.402107
C16orf89	0.494325	0.310538	0.402107
FBLN2	0.494085	0.310623	0.402184
DUSP6	0.493655	0.310775	0.402347
RCAN3	0.492783	0.311083	0.402548
NDFIP1	0.49257	0.311158	0.402548
MRPL52	0.492488	0.311187	0.402548
KCNN2	0.491589	0.311505	0.402917
AIF1L	0.491535	0.311524	0.402917
LSS	0.490874	0.311758	0.403121
GALNT9	0.490558	0.31187	0.403197
EIF4B	0.490282	0.311967	0.403277
GAB2	0.490163	0.312009	0.403277
OBSL1	0.489827	0.312128	0.403375
TFF1	0.489763	0.312151	0.403375
LOC105377621	0.489086	0.31239	0.403637
SH3BGRL2	0.488788	0.312496	0.403706
LSP1	0.488247	0.312687	0.403887
DLD	0.487945	0.312794	0.403958
ZBTB3	0.487684	0.312887	0.404044
MGST3	0.487521	0.312945	0.404058
CAMK2A	0.487507	0.31295	0.404058
COLCA2	0.486844	0.313185	0.404251
RPL10L	0.486708	0.313233	0.404251
SMNDC1	0.486453	0.313323	0.404274
TMEM98	0.486256	0.313393	0.404285
SNX18	0.486208	0.31341	0.404285
PML	0.486117	0.313442	0.404288
NEMP1	0.486026	0.313474	0.404288
RNF214	0.485984	0.313489	0.404288
ASB2	0.485826	0.313545	0.404293
ADAMTS19	0.485503	0.31366	0.404341
GABARAP	0.485201	0.313767	0.404434
FJX1	0.485045	0.313822	0.404434
ANKIB1	0.485007	0.313836	0.404434
BEX4	0.484734	0.313933	0.404526
CCDC166	0.48432	0.314079	0.404663
RMND1	0.483847	0.314247	0.404672
NCF1C	0.483605	0.314333	0.404672
NINL	0.483481	0.314377	0.404672
HP1BP3	0.483301	0.314441	0.404672
KIF26B	0.483287	0.314446	0.404672
39692	0.483268	0.314453	0.404672
MRPS35	0.483255	0.314457	0.404672
PLCG2	0.482791	0.314622	0.404847
LOC100128079	0.48255	0.314708	0.404924
PNPLA7	0.482393	0.314763	0.404962
SYNPO2L	0.481584	0.315051	0.405197
ZNF514	0.481548	0.315064	0.405197
PCDHGC3	0.481515	0.315075	0.405197
FXYD7	0.48124	0.315173	0.405256
NRXN3	0.481026	0.315249	0.405297
LINC02381	0.480889	0.315298	0.405297
ARHGEF26-AS1	0.480857	0.315309	0.405297
C9orf78	0.480122	0.31557	0.405566
CTDNEP1	0.479827	0.315675	0.405601
LCE1C	0.479304	0.315861	0.405707
ITPRIP	0.479179	0.315906	0.40573
FKBP15	0.479051	0.315951	0.405747
AMBRA1	0.478998	0.31597	0.405747
WDR46	0.478686	0.316081	0.405762
GRK5	0.478634	0.3161	0.405762
SNRPA	0.47854	0.316133	0.405762
GGNBP2	0.478473	0.316157	0.405762
ZCCHC24	0.47834	0.316204	0.405762
SP140L	0.478278	0.316226	0.405762
FBLN1	0.478203	0.316253	0.405762
FBXO6	0.478163	0.316267	0.405762
BCL11B	0.477981	0.316332	0.405811
CAMKK1	0.477618	0.316461	0.405909
PKP4	0.477474	0.316512	0.405909
FRRS1L	0.476957	0.316696	0.40611
RASGEF1B	0.476816	0.316746	0.40611
GRIN2B	0.476228	0.316956	0.406177
FMNL2	0.47618	0.316973	0.406177
KCNC2	0.476069	0.317013	0.406177
IL27RA	0.475846	0.317092	0.406187
MAN2B2	0.475521	0.317208	0.406235
PTPRM	0.47526	0.317301	0.406321
FAM19A5	0.475068	0.317369	0.406375
CPOX	0.474794	0.317467	0.406452
MRPS9	0.474052	0.317731	0.406707
CARNMT1	0.473757	0.317837	0.406807
CCDC85C	0.472339	0.318343	0.407355
DBI	0.472094	0.31843	0.407355
NR4A3	0.471979	0.318471	0.407355
FBXO41	0.471956	0.318479	0.407355
PLEKHH1	0.471885	0.318504	0.407355
NDOR1	0.471703	0.31857	0.407372
CYP3A5	0.471643	0.318591	0.407372
PDE6H	0.471324	0.318705	0.407458
DNAJB11	0.471102	0.318784	0.407503
CHRM1	0.471064	0.318798	0.407503
SERPINE2	0.470767	0.318903	0.407577
MND1	0.470601	0.318963	0.407577
GPIHBP1	0.470517	0.318993	0.407577
HIST1H2AC	0.470356	0.31905	0.407577
RHO	0.470276	0.319079	0.407577
LRRC40	0.470224	0.319098	0.407577
OPHN1	0.47021	0.319102	0.407577
LAS1L	0.470164	0.319119	0.407577
PRRC2C	0.470099	0.319142	0.407577
CTSS	0.46987	0.319224	0.407603
NRBP1	0.469822	0.319241	0.407603
PHB2	0.469708	0.319282	0.407622
PWWP2B	0.469501	0.319356	0.407683
TROAP	0.468628	0.319668	0.408015
ADCYAP1	0.468119	0.31985	0.408117
PRM2	0.468071	0.319867	0.408117
KNOP1	0.467613	0.320031	0.408212
PIH1D2	0.467413	0.320102	0.408244
DPY30	0.467226	0.320169	0.40826
TBC1D10B	0.467161	0.320192	0.40826
RNF14	0.46677	0.320332	0.408304
PROCA1	0.466752	0.320339	0.408304
ZC3H12B	0.466244	0.32052	0.408458
PPIL4	0.466037	0.320595	0.408458
TAC4	0.46572	0.320708	0.408458
XPOT	0.465689	0.320719	0.408458
FFAR1	0.465685	0.32072	0.408458
IQCD	0.464539	0.321131	0.408721
SENP3	0.463749	0.321414	0.408988
LY9	0.46284	0.321739	0.409322
HAGLR	0.462747	0.321773	0.409332
IFNL3	0.461666	0.32216	0.409611
GGT8P	0.461549	0.322203	0.409611
ARL4D	0.460789	0.322475	0.409825
QTRT1	0.460659	0.322522	0.409825
ATP5F1A	0.460641	0.322528	0.409825
PADI2	0.460535	0.322566	0.409841
RNF128	0.460431	0.322603	0.409854
NDUFS3	0.460347	0.322634	0.40986
MTX1	0.459967	0.32277	0.409919
ZRANB1	0.459949	0.322776	0.409919
CCL22	0.459842	0.322815	0.409919
TCEANC2	0.459384	0.322979	0.409981
SSPN	0.459352	0.322991	0.409981
SGK3	0.4581	0.32344	0.410317
LRRC75A-AS1	0.457665	0.323597	0.410483
EHD1	0.457519	0.323649	0.410516
CIAO1	0.457287	0.323733	0.410588
TMEM104	0.45692	0.323864	0.410712
HIST1H2BG	0.456817	0.323901	0.410712
DHRS4L1	0.456691	0.323946	0.410726
MRPL17	0.456518	0.324009	0.410772
B2M	0.45622	0.324116	0.410832
PROSER1	0.456166	0.324135	0.410832
AQP11	0.456045	0.324179	0.410854
MYL3	0.455802	0.324266	0.410925
RUNX1T1	0.455743	0.324287	0.410925
SH3RF3	0.455566	0.324351	0.410971
MSANTD4	0.455497	0.324376	0.410971
CCDC102B	0.455048	0.324537	0.411076
THBS2	0.454868	0.324602	0.411105
ZNF554	0.454735	0.32465	0.411116
IDH3B	0.454347	0.324789	0.411228
CYFIP2	0.453767	0.324998	0.411459
TRMT1L	0.45345	0.325112	0.41157
YTHDF1	0.452752	0.325364	0.411784
SMARCAD1	0.452743	0.325367	0.411784
TMEM63A	0.452352	0.325508	0.411816
FLVCR1	0.452266	0.325539	0.411816
NTAN1	0.451833	0.325695	0.41194
ATP2C1	0.451582	0.325785	0.412009
DYSF	0.451537	0.325801	0.412009
OR7E14P	0.450062	0.326333	0.412448
TP53RK	0.449289	0.326612	0.412618
DLG3	0.449275	0.326617	0.412618
SLC37A4	0.449248	0.326626	0.412618
CST3	0.448704	0.326822	0.412766
ADORA2B	0.448624	0.326851	0.412769
HSD17B1	0.448213	0.327	0.412909
DMRT2	0.447697	0.327186	0.413058
TMEM147	0.447225	0.327356	0.413185
FERMT1	0.446862	0.327487	0.413272
TIMM23	0.446689	0.32755	0.413281
ERF	0.446626	0.327573	0.413281
PPP1R26	0.446226	0.327717	0.413335
FXN	0.445894	0.327837	0.413407
NCOA5	0.445464	0.327992	0.41351
VDAC2	0.444881	0.328203	0.413707
PCDH9	0.444257	0.328429	0.413883
TRIQK	0.444171	0.328459	0.413883
RIPPLY1	0.443919	0.328551	0.41394
IL2RB	0.443401	0.328738	0.414048
RBM11	0.443242	0.328795	0.414065
KPNA1	0.443216	0.328805	0.414065
ZNF45	0.442784	0.328961	0.414195
SLC25A1	0.442534	0.329052	0.414252
C16orf91	0.442402	0.329099	0.414252
LOC100505915	0.442333	0.329124	0.414252
RWDD2A	0.442221	0.329165	0.414252
FANCE	0.442131	0.329197	0.414259
TOR1A	0.441903	0.32928	0.41433
CAPN10	0.441546	0.329409	0.414459
CH25H	0.441436	0.329449	0.414476
LINC01993	0.441194	0.329536	0.414501
NDUFA2	0.441161	0.329548	0.414501
PSMD13	0.441073	0.32958	0.414507
EME2	0.440789	0.329683	0.41457
FIBIN	0.439125	0.330286	0.415005
PGBD1	0.439058	0.33031	0.415005
UCKL1	0.43903	0.33032	0.415005
ST18	0.439028	0.330321	0.415005
TMEM87B	0.438765	0.330416	0.415091
AKTIP	0.438565	0.330488	0.415149
CC2D1B	0.438316	0.330579	0.415229
C22orf46	0.438218	0.330614	0.41524
ZNF329	0.437994	0.330695	0.415271
SNN	0.43793	0.330718	0.415271
TMOD1	0.437683	0.330808	0.41535
TTLL4	0.437435	0.330898	0.415398
HIST1H2BO	0.437128	0.331009	0.415469
HGS	0.43676	0.331143	0.415537
NT5C2	0.436212	0.331341	0.415633
CEP76	0.436171	0.331356	0.415633
HOXA5	0.435793	0.331494	0.415675
CIDEB	0.435576	0.331572	0.415675
HLA-H	0.435097	0.331746	0.415773
SCFD1	0.434932	0.331806	0.415773
COL21A1	0.434853	0.331834	0.415773
TPK1	0.434847	0.331837	0.415773
PRDX6	0.434592	0.331929	0.415805
CFAP74	0.434515	0.331957	0.415805
PLP1	0.433876	0.332189	0.415856
LOC441601	0.433706	0.332251	0.415856
SYNGR1	0.433699	0.332254	0.415856
UNC50	0.433644	0.332273	0.415856
MRPL4	0.433614	0.332284	0.415856
ZNF57	0.433566	0.332302	0.415856
PCM1	0.432888	0.332548	0.416031
USP32	0.432296	0.332763	0.416234
PCSK9	0.432057	0.33285	0.416309
LOC729732	0.431309	0.333122	0.416549
SLC6A7	0.431155	0.333178	0.416563
ASIC2	0.431131	0.333187	0.416563
PEX11A	0.430532	0.333404	0.416614
LINC00506	0.430499	0.333416	0.416614
PARK7	0.430319	0.333482	0.416632
PCNX1	0.430194	0.333527	0.416656
MINDY1	0.430024	0.333589	0.416661
GLYCTK	0.429998	0.333599	0.416661
RHOG	0.42983	0.33366	0.416661
SNIP1	0.429707	0.333704	0.416661
FOPNL	0.42967	0.333718	0.416661
ST3GAL4	0.429512	0.333775	0.416673
ABHD14B	0.429496	0.333781	0.416673
SPDEF	0.429323	0.333844	0.416685
RNF44	0.428962	0.333975	0.416816
POLR2K	0.428587	0.334112	0.416853
MYO1B	0.427708	0.334432	0.417153
PRMT1	0.42739	0.334548	0.417251
PSMD11	0.427302	0.33458	0.417251
EEA1	0.427036	0.334676	0.417291
SCGB2B2	0.426407	0.334906	0.417544
CHN1	0.425655	0.33518	0.417575
TTC3P1	0.425578	0.335208	0.417575
PSMD3	0.425462	0.33525	0.417575
PRKAG2-AS1	0.425449	0.335255	0.417575
COX6B1	0.425365	0.335285	0.417575
EAPP	0.425135	0.335369	0.417575
XPC	0.425127	0.335372	0.417575
PDLIM3	0.424953	0.335436	0.417605
PPP2R5E	0.424818	0.335485	0.417633
MSH6	0.424381	0.335644	0.417764
AREL1	0.424283	0.33568	0.417776
CLSTN3	0.423791	0.335859	0.417957
DRAM1	0.422716	0.336251	0.418217
ERBB3	0.422603	0.336293	0.418217
DIRC1	0.42236	0.336381	0.41823
MBOAT1	0.42233	0.336392	0.41823
YIPF5	0.421977	0.336521	0.418323
ZNF484	0.421282	0.336775	0.418472
EXOSC1	0.420882	0.336921	0.418557
TNFSF9	0.420876	0.336923	0.418557
ZNF713	0.420652	0.337005	0.418592
ACBD7	0.420217	0.337163	0.418663
KCNJ4	0.420131	0.337195	0.418663
PLSCR4	0.420114	0.337201	0.418663
PFKFB4	0.419868	0.337291	0.418663
TMBIM4	0.419776	0.337325	0.418663
RYR1	0.41908	0.337579	0.418822
RAET1K	0.419045	0.337592	0.418822
EXOSC5	0.418567	0.337766	0.418972
PPP4R3B	0.418058	0.337952	0.419123
CPSF4	0.417757	0.338063	0.419123
ZNF461	0.417305	0.338228	0.419123
CST5	0.417299	0.33823	0.419123
CYB5R3	0.417026	0.33833	0.419123
GPR12	0.416986	0.338344	0.419123
LRFN1	0.416983	0.338346	0.419123
HINFP	0.416972	0.338349	0.419123
GOSR2	0.416955	0.338356	0.419123
KRTAP8-1	0.41693	0.338365	0.419123
C17orf80	0.416914	0.338371	0.419123
RRP1B	0.416807	0.33841	0.419138
SP6	0.416702	0.338448	0.419152
ZBTB10	0.415858	0.338757	0.419435
TMEM171	0.415139	0.33902	0.419694
CACNB1	0.414573	0.339227	0.419818
COQ10B	0.414248	0.339346	0.419898
SLAMF7	0.414012	0.339433	0.419906
FOXRED1	0.412597	0.339951	0.420481
GATAD2B	0.411801	0.340243	0.420676
CD58	0.411655	0.340296	0.420676
MRI1	0.411306	0.340424	0.420775
IFT122	0.409994	0.340905	0.421228
TWF2	0.409582	0.341056	0.421381
LINC01144	0.409471	0.341097	0.421398
TASP1	0.409136	0.34122	0.421442
C1QTNF2	0.409081	0.34124	0.421442
NT5C	0.408483	0.34146	0.421548
ADH1C	0.408383	0.341496	0.421548
YBX3	0.408353	0.341507	0.421548
NT5E	0.408349	0.341509	0.421548
CIRBP	0.40805	0.341619	0.421548
PRSS27	0.40797	0.341648	0.421548
LRRC39	0.407641	0.341769	0.421548
FLII	0.40734	0.341879	0.421548
RAB13	0.406323	0.342253	0.42186
SLITRK2	0.406247	0.34228	0.42186
DALRD3	0.406011	0.342367	0.421927
SLC35F6	0.40579	0.342448	0.421967
PCBP1	0.405221	0.342657	0.422138
BLOC1S4	0.405135	0.342689	0.422138
LOC441454	0.405119	0.342695	0.422138
GCSH	0.404684	0.342855	0.422267
TLCD1	0.404532	0.342911	0.422267
FCGRT	0.404466	0.342935	0.422267
CYP27A1	0.404379	0.342967	0.422273
C2CD2	0.404081	0.343077	0.422375
SCFD2	0.403869	0.343155	0.422404
CCDC8	0.403465	0.343303	0.422468
EIF5B	0.403212	0.343396	0.422535
TTLL8	0.402548	0.34364	0.422787
C10orf90	0.40133	0.344088	0.423254
SOWAHB	0.401232	0.344125	0.423254
NR0B1	0.401184	0.344142	0.423254
BAIAP2-AS1	0.40076	0.344298	0.423327
CHEK2	0.399961	0.344593	0.423607
SLC24A4	0.399736	0.344675	0.423649
GID4	0.399722	0.344681	0.423649
NLRP3	0.399596	0.344727	0.423673
MED12L	0.399445	0.344783	0.423708
UPK1A-AS1	0.398826	0.345011	0.423922
SMAD9	0.398751	0.345038	0.423922
SBDSP1	0.398598	0.345095	0.423958
MOB3A	0.397969	0.345327	0.424088
TP53TG3D	0.397943	0.345336	0.424088
WNK1	0.397844	0.345373	0.4241
C14orf119	0.397317	0.345567	0.424271
NCBP2	0.396812	0.345753	0.4244
LRRC14	0.396442	0.345889	0.42446
ZG16B	0.396364	0.345918	0.42446
EIF4EBP2	0.396086	0.346021	0.424495
NEUROG1	0.395835	0.346113	0.424507
PHLPP1	0.395733	0.346151	0.424507
UTS2R	0.395309	0.346307	0.424636
TRIM49	0.395187	0.346353	0.424636
USP21	0.39484	0.34648	0.424726
MIEN1	0.394542	0.34659	0.424773
FUBP1	0.394205	0.346715	0.424773
SNRPF	0.394169	0.346728	0.424773
C20orf144	0.394136	0.34674	0.424773
ANKRD40	0.394136	0.34674	0.424773
SPHKAP	0.394039	0.346776	0.424773
CEP89	0.393927	0.346817	0.424773
PPP1R17	0.393763	0.346878	0.424785
CNOT2	0.393408	0.347009	0.424874
ARSD	0.392872	0.347207	0.42505
PLAG1	0.392639	0.347293	0.425089
SAP30	0.392523	0.347336	0.425108
TRIM5	0.391901	0.347566	0.425322
KRBOX1	0.39158	0.347684	0.425401
TMEM259	0.391482	0.347721	0.425412
MEN1	0.391091	0.347865	0.425522
TSPAN14	0.390758	0.347988	0.42557
PCID2	0.390751	0.347991	0.42557
AEBP1	0.39064	0.348032	0.42557
NAPB	0.390427	0.34811	0.42557
TMEM174	0.390046	0.348251	0.425662
MOGS	0.389439	0.348476	0.425767
LHFPL6	0.389389	0.348494	0.425767
PDYN	0.38924	0.348549	0.425767
DBX2	0.389202	0.348563	0.425767
GREM1	0.389076	0.34861	0.425767
SRP68	0.388893	0.348678	0.425767
UNC93B1	0.388757	0.348728	0.425767
TMBIM6	0.388708	0.348746	0.425767
SSTR4	0.388201	0.348934	0.425929
A4GALT	0.387453	0.34921	0.426123
PDE8B	0.387287	0.349272	0.426123
DENND2D	0.387258	0.349283	0.426123
SELENOP	0.386691	0.349493	0.426346
ZNF536	0.386391	0.349604	0.426414
CAD	0.38621	0.349671	0.426463
CALD1	0.38591	0.349782	0.426565
OR5V1	0.385811	0.349818	0.426576
VRK2	0.385112	0.350077	0.42679
GLTP	0.384991	0.350122	0.42679
NEK9	0.38497	0.35013	0.42679
B4GALNT1	0.384354	0.350358	0.426935
ANKRD30BP2	0.384136	0.350439	0.427
ZYG11B	0.383567	0.35065	0.42719
CD14	0.383372	0.350722	0.427245
RORC	0.383246	0.350769	0.427269
ZNF627	0.383029	0.350849	0.427333
GPR132	0.382769	0.350946	0.427384
POPDC3	0.382604	0.351007	0.427392
ZNF271P	0.382209	0.351153	0.427488
TIMM9	0.381769	0.351316	0.427603
KBTBD7	0.381518	0.351409	0.427683
SLC20A1	0.379911	0.352006	0.428122
ZNF137P	0.3799	0.35201	0.428122
TAL2	0.379736	0.352071	0.428154
ZFP62	0.379647	0.352104	0.428161
INHA	0.37947	0.352169	0.428208
RNF170	0.379061	0.352321	0.42829
RAI14	0.378756	0.352434	0.42829
RFX4	0.378652	0.352473	0.42829
GNA15	0.378597	0.352494	0.42829
GAPDH	0.37855	0.352511	0.42829
GTF2F1	0.378273	0.352614	0.428337
IFT74	0.37815	0.35266	0.428337
PSEN1	0.378054	0.352695	0.428337
PROP1	0.378032	0.352703	0.428337
C19orf24	0.377502	0.3529	0.428496
CDC25B	0.377009	0.353084	0.428651
KBTBD6	0.376938	0.35311	0.428651
RLF	0.376584	0.353241	0.428777
THAP6	0.375876	0.353505	0.428913
PLEKHJ1	0.375175	0.353765	0.429038
DLG4	0.374972	0.353841	0.429038
USP40	0.374599	0.353979	0.429096
CLPS	0.373971	0.354213	0.429141
ATCAY	0.373859	0.354255	0.429141
PNN	0.373622	0.354343	0.429214
PLIN5	0.373413	0.354421	0.429275
FOXK1	0.373157	0.354516	0.429358
HMGXB4	0.372124	0.3549	0.42963
NFE2L1	0.372068	0.354921	0.42963
CTNNA3	0.371506	0.35513	0.429802
UBE2Q1	0.371133	0.355269	0.429929
ZNF185	0.371076	0.35529	0.429929
ATXN3	0.370958	0.355335	0.429949
HIST2H2AB	0.370364	0.355556	0.430051
MSRB2	0.370216	0.355611	0.430051
GUSBP3	0.369578	0.355848	0.430305
SYNJ2	0.369314	0.355947	0.43039
NMUR1	0.368671	0.356187	0.430614
BRCA1	0.368174	0.356372	0.430791
CCAR2	0.36804	0.356422	0.430791
P2RY1	0.367981	0.356444	0.430791
LINC00672	0.367699	0.356549	0.430805
MYL7	0.367569	0.356597	0.43081
TRAPPC1	0.367475	0.356632	0.430817
PYY2	0.367053	0.35679	0.43091
FLNB	0.366955	0.356826	0.430921
DOCK7	0.366669	0.356933	0.430983
XYLB	0.366295	0.357073	0.431118
SMA5	0.364815	0.357625	0.431538
PKN1	0.364605	0.357703	0.431546
ZNF808	0.363838	0.35799	0.431792
OGFR	0.363396	0.358155	0.431876
WFDC12	0.363341	0.358175	0.431876
DNAJC6	0.363322	0.358182	0.431876
SFXN4	0.363312	0.358186	0.431876
LIMK2	0.363238	0.358214	0.431876
TMC7	0.363126	0.358256	0.431879
PHB	0.362761	0.358392	0.431986
SPATA13	0.362741	0.358399	0.431986
ORC3	0.362066	0.358651	0.432196
GPC5	0.362052	0.358657	0.432196
VPS26A	0.361673	0.358798	0.432333
YWHAEP1	0.361418	0.358894	0.432414
CDAN1	0.361288	0.358942	0.432414
GALNT6	0.361214	0.35897	0.432414
KPNA4	0.361198	0.358976	0.432414
NACA2	0.360699	0.359162	0.432539
SOS2	0.36055	0.359218	0.432557
GDF15	0.360437	0.35926	0.432557
C4orf19	0.360304	0.35931	0.432583
PIK3AP1	0.36008	0.359394	0.432642
CAPN3	0.359857	0.359477	0.43265
CLCN5	0.35979	0.359502	0.43265
TP53INP2	0.359785	0.359504	0.43265
APLNR	0.358966	0.35981	0.432939
CECR2	0.358631	0.359936	0.432939
ESPL1	0.358415	0.360016	0.432967
OR5H1	0.358278	0.360068	0.432995
MPP6	0.35774	0.360269	0.433104
PCSK2	0.357429	0.360385	0.433197
ATP7B	0.356911	0.360579	0.433311
FAM86DP	0.356678	0.360666	0.433312
BMT2	0.356653	0.360676	0.433312
DMTF1	0.356648	0.360678	0.433312
GTF2E1	0.356532	0.360721	0.433314
HLA-DPB2	0.35622	0.360838	0.433421
TTC1	0.355654	0.36105	0.43345
RCOR1	0.355503	0.361107	0.433478
HOXD1	0.355411	0.361141	0.433486
PGBD2	0.355254	0.3612	0.43349
EXOSC3	0.354796	0.361371	0.433562
COX7C	0.35441	0.361516	0.433636
KRTAP1-3	0.354208	0.361591	0.433642
FOXO1	0.353626	0.36181	0.433732
CBLN4	0.353427	0.361884	0.433732
SLC31A2	0.353134	0.361994	0.433778
ATP6V1F	0.353132	0.361995	0.433778
FAM19A4	0.35301	0.36204	0.433799
AUP1	0.352889	0.362086	0.433799
LCE2C	0.352515	0.362226	0.433829
NEDD4	0.352357	0.362285	0.433829
MRPS18B	0.352308	0.362304	0.433829
PRDM6	0.352185	0.36235	0.433829
NSD3	0.352181	0.362351	0.433829
PATZ1	0.352067	0.362394	0.433829
LOC728989	0.351371	0.362655	0.434039
ADCY5	0.351124	0.362748	0.434114
ZNF524	0.350919	0.362825	0.43414
GBE1	0.350708	0.362904	0.43414
SPEM2	0.350698	0.362908	0.43414
LRP11	0.350436	0.363006	0.43414
ACAD8	0.350403	0.363018	0.43414
YY1P2	0.350304	0.363055	0.43414
ACO1	0.349906	0.363205	0.434255
PAIP2	0.349668	0.363294	0.43426
RAB3IP	0.349615	0.363314	0.43426
HACD2	0.348749	0.363639	0.43451
KCNQ3	0.348067	0.363895	0.4346
MGAT4A	0.34788	0.363965	0.434606
NRAV	0.34766	0.364048	0.434672
LINGO2	0.347445	0.364128	0.434712
GAS1	0.347273	0.364193	0.434712
C1orf21	0.347075	0.364267	0.434768
SPIN4	0.346806	0.364369	0.434847
FMOD	0.346751	0.364389	0.434847
ABLIM3	0.346573	0.364456	0.434894
LYL1	0.346275	0.364568	0.434994
SLC38A7	0.346022	0.364663	0.434999
NT5C3B	0.345898	0.36471	0.434999
TMSB15B	0.345679	0.364792	0.435062
PACRGL	0.345549	0.364841	0.435087
SEC24C	0.345378	0.364905	0.435131
ZNF25	0.345296	0.364936	0.435134
STYX	0.345166	0.364985	0.435159
GAB1	0.344871	0.365096	0.435235
STAT3	0.344416	0.365267	0.435235
RIMS2	0.344379	0.365281	0.435235
PHF23	0.344315	0.365305	0.435235
ENPP1	0.344213	0.365343	0.435235
POMGNT1	0.344126	0.365376	0.435235
PLAC4	0.344073	0.365396	0.435235
MOB3B	0.343876	0.36547	0.435252
GRIK1	0.343693	0.365538	0.435252
MMP28	0.343661	0.365551	0.435252
CHST3	0.343625	0.365564	0.435252
FAM129A	0.34328	0.365694	0.435349
ITGB5	0.343248	0.365706	0.435349
FAM218A	0.343169	0.365736	0.435349
TMA7	0.34304	0.365784	0.435349
AK9	0.342864	0.365851	0.435394
HSPB1	0.341754	0.366268	0.435792
ANXA2P1	0.341398	0.366402	0.435885
RBM42	0.340984	0.366558	0.436037
RUSC2	0.34085	0.366608	0.436064
NR2C2	0.340519	0.366733	0.436145
LRIG1	0.340446	0.36676	0.436145
LHX6	0.340313	0.36681	0.43617
WRNIP1	0.339712	0.367037	0.436308
CTSL	0.339298	0.367193	0.436311
UBE2F	0.339278	0.3672	0.436311
PARD3	0.339259	0.367207	0.436311
CHRM4	0.339014	0.367299	0.436311
EPN1	0.338965	0.367318	0.436311
SF3A1	0.338935	0.367329	0.436311
TENM1	0.338911	0.367338	0.436311
CDH11	0.33881	0.367377	0.436314
LAP3	0.338733	0.367405	0.436315
FGL2	0.338363	0.367545	0.436414
KIF6	0.337858	0.367735	0.436574
NUDT17	0.337477	0.367879	0.436678
GUCA2A	0.336661	0.368186	0.436716
DGCR2	0.336576	0.368218	0.436716
YEATS4	0.336432	0.368273	0.436747
MXRA7	0.336261	0.368337	0.436791
GPR37L1	0.335923	0.368464	0.436909
LMBR1L	0.335643	0.36857	0.437001
HIST1H4J	0.335469	0.368636	0.437014
ZDHHC8P1	0.335392	0.368665	0.437014
SGCB	0.334924	0.368841	0.437161
PIN4	0.334914	0.368845	0.437161
KDM3B	0.334659	0.368941	0.437178
TCEAL8	0.334659	0.368941	0.437178
KIF13B	0.334655	0.368943	0.437178
ZNF75D	0.333908	0.369225	0.437326
PLIN3	0.333683	0.369309	0.437326
CERCAM	0.333643	0.369324	0.437326
PIGN	0.33328	0.369461	0.437389
GTF2H1	0.333096	0.369531	0.437389
SBDS	0.332913	0.3696	0.437389
MGC70870	0.332887	0.36961	0.437389
ASRGL1	0.33173	0.370046	0.437681
CRABP2	0.331245	0.37023	0.437768
HEXB	0.331184	0.370253	0.437768
UBE2E1	0.330879	0.370368	0.437871
BET1	0.330547	0.370493	0.437952
PRRG1	0.330294	0.370589	0.43803
PLCG1	0.330183	0.370631	0.43803
C11orf71	0.330139	0.370648	0.43803
PCBP4	0.330002	0.370699	0.43803
CHRNA6	0.329866	0.370751	0.438058
WDR61	0.329066	0.371053	0.43819
SFTA1P	0.328975	0.371087	0.43819
UBA2	0.328939	0.371101	0.43819
TXNDC17	0.328758	0.371169	0.43819
PNMA6A	0.328572	0.37124	0.438191
ULBP2	0.32853	0.371255	0.438191
MAP4K5	0.328091	0.371421	0.43832
MNX1-AS1	0.327884	0.3715	0.43834
GCK	0.327636	0.371594	0.438358
ITGAE	0.327521	0.371637	0.438376
GUSBP11	0.32724	0.371743	0.4384
CCL25	0.327159	0.371774	0.4384
GAS2L1P2	0.326981	0.371841	0.4384
TXNL1	0.32695	0.371853	0.4384
ZFHX3	0.326875	0.371881	0.4384
CCNDBP1	0.326734	0.371935	0.43843
CSPP1	0.326224	0.372127	0.438521
MORC3	0.326158	0.372153	0.438521
FHL2	0.325987	0.372217	0.438564
TIMM44	0.325911	0.372246	0.438565
LOC151174	0.325253	0.372495	0.438693
ENKUR	0.324685	0.37271	0.438776
ABHD11	0.324622	0.372734	0.438776
ZNF778	0.324366	0.37283	0.438791
RPL18	0.324207	0.37289	0.438828
PRR5L	0.323538	0.373144	0.43904
ENDOV	0.323023	0.373339	0.439158
PLXNA2	0.322389	0.373579	0.439341
GAS2L1	0.321384	0.37396	0.439652
TMEM248	0.321324	0.373982	0.439652
PRPF40A	0.321246	0.374012	0.439652
POLR2F	0.321084	0.374073	0.439678
POC1B	0.320889	0.374147	0.439678
GLIS3	0.32088	0.374151	0.439678
POP5	0.320668	0.374231	0.439711
AFF2	0.320147	0.374428	0.439836
HS3ST3A1	0.320131	0.374435	0.439836
LGR5	0.319091	0.374829	0.440082
GABBR2	0.318846	0.374922	0.440082
HERC1	0.318764	0.374953	0.440082
GTPBP1	0.318497	0.375054	0.440082
HLA-DRB5	0.318491	0.375056	0.440082
MSTO1	0.318437	0.375077	0.440082
OSR2	0.318161	0.375181	0.440089
DIEXF	0.318013	0.375238	0.440089
RANBP9	0.318	0.375243	0.440089
BEND5	0.317606	0.375392	0.440089
KRBA2	0.317473	0.375443	0.440089
ANKRD20A5P	0.317443	0.375454	0.440089
SIRT5	0.317426	0.37546	0.440089
SF1	0.317179	0.375554	0.44014
MGAT5	0.316809	0.375694	0.440272
SLC4A4	0.315997	0.376002	0.440528
XAF1	0.315935	0.376026	0.440528
SH3GL1	0.315521	0.376183	0.440592
CHPT1	0.315216	0.376299	0.44061
ZBTB17	0.315159	0.376321	0.44061
NFS1	0.314675	0.376504	0.440691
MYMK	0.314125	0.376713	0.440838
IFITM5	0.313746	0.376857	0.440974
IL15	0.313555	0.37693	0.44101
40422	0.313514	0.376945	0.44101
DPH6	0.313424	0.376979	0.441017
ABCA1	0.312699	0.377255	0.441178
SGPP1	0.31269	0.377258	0.441178
KAAG1	0.311877	0.377567	0.441389
SSC5D	0.311827	0.377586	0.441389
KCNMB1	0.31177	0.377608	0.441389
IFNL2	0.311382	0.377755	0.441462
IRF5	0.310938	0.377924	0.44154
VSIR	0.310721	0.378006	0.441546
ZNF765	0.310674	0.378024	0.441546
ZNF564	0.310316	0.37816	0.441672
TOE1	0.310192	0.378208	0.441694
TMEM51	0.310077	0.378251	0.441712
OR11A1	0.309822	0.378348	0.44176
H3F3B	0.309362	0.378523	0.441831
NCAN	0.309288	0.378551	0.441831
MST1	0.30912	0.378615	0.441848
LOC101928303	0.309102	0.378622	0.441848
E2F1	0.308955	0.378678	0.441848
CCND2	0.308782	0.378744	0.441891
CXCR3	0.308636	0.378799	0.441923
NDC1	0.308074	0.379013	0.442115
UNC5A	0.30798	0.379049	0.442115
PLPP6	0.307493	0.379234	0.442296
RNF219	0.307222	0.379337	0.442352
NKAIN1	0.30652	0.379604	0.442511
SLC52A2	0.306466	0.379625	0.442511
KLF3	0.306344	0.379672	0.442511
TSPAN4	0.306261	0.379703	0.442515
ITM2C	0.305953	0.37982	0.442572
SHROOM4	0.305532	0.379981	0.442707
ARHGEF2	0.305434	0.380018	0.442717
PLA1A	0.305084	0.380151	0.442806
LCE1A	0.304764	0.380273	0.442841
ZNF326	0.304535	0.38036	0.442841
MEGF8	0.30453	0.380362	0.442841
AHSA1	0.304525	0.380364	0.442841
PPP6C	0.304515	0.380368	0.442841
FGD4	0.304365	0.380425	0.442861
KIF25	0.30366	0.380693	0.442985
ZNF160	0.303622	0.380708	0.442985
PPP2R3A	0.303433	0.38078	0.442985
CDKL5	0.303004	0.380944	0.44313
ISYNA1	0.302792	0.381024	0.44313
HEATR5B	0.302662	0.381074	0.443154
AATK	0.302383	0.38118	0.443245
FUZ	0.302205	0.381248	0.443289
LCE3A	0.301561	0.381493	0.44351
MED31	0.301448	0.381537	0.443528
PI4KAP2	0.301341	0.381577	0.443542
PMS2P1	0.300675	0.381831	0.443705
MVB12B	0.300389	0.38194	0.443766
TNFAIP8L3	0.300248	0.381994	0.443768
NDE1	0.299788	0.382169	0.443899
EXOSC6	0.298988	0.382475	0.444096
B4GALT1	0.298964	0.382484	0.444096
NQO2	0.298067	0.382826	0.44435
P2RX4	0.298028	0.382841	0.44435
ZNF274	0.297929	0.382879	0.444361
NPY2R	0.297803	0.382927	0.444384
TCL6	0.297619	0.382997	0.444397
OFD1	0.297189	0.383161	0.444432
CBR4	0.297174	0.383167	0.444432
HSP90AB1	0.296918	0.383264	0.444468
STK39	0.296869	0.383283	0.444468
NGDN	0.296421	0.383454	0.4446
FAP	0.295866	0.383666	0.444689
NGRN	0.295807	0.383689	0.444689
FAM200A	0.295772	0.383702	0.444689
KLF15	0.295688	0.383734	0.444689
LYPD6	0.295672	0.38374	0.444689
B3GNT6	0.295623	0.383759	0.444689
VPS13A	0.293936	0.384403	0.445255
SNX12	0.293898	0.384418	0.445255
LRRC47	0.29354	0.384555	0.44538
FXR2	0.293278	0.384655	0.445451
TMEM87A	0.293231	0.384673	0.445451
RPL10	0.293115	0.384717	0.445469
EPHB3	0.29302	0.384754	0.445479
NLRC3	0.292355	0.385008	0.445662
PSTK	0.292191	0.38507	0.445662
PHYKPL	0.292168	0.385079	0.445662
OTX1	0.292085	0.385111	0.445662
SYPL1	0.292083	0.385112	0.445662
PLXNB1	0.291942	0.385165	0.445691
SLC3A2	0.291744	0.385241	0.445713
BATF2	0.290552	0.385697	0.446009
MSRB1	0.290213	0.385827	0.446093
SUSD6	0.289701	0.386023	0.446221
HARBI1	0.289049	0.386272	0.446377
CCM2L	0.288747	0.386387	0.446438
PPP2CA	0.288651	0.386424	0.446438
HNRNPH3	0.288613	0.386439	0.446438
FAM92A1P2	0.288485	0.386488	0.446439
THAP9-AS1	0.288165	0.38661	0.446537
ARMC2	0.288064	0.386649	0.446549
KIAA1755	0.287847	0.386732	0.446611
SUCLG1	0.287395	0.386905	0.446778
SLC13A3	0.287176	0.386989	0.446797
NPLOC4	0.286694	0.387173	0.446923
CCDC127	0.286567	0.387222	0.446946
RHOF	0.286366	0.387299	0.446968
SET	0.286294	0.387326	0.446968
ZDHHC19	0.286173	0.387373	0.446988
GJC2	0.285874	0.387487	0.447054
LBX1	0.285439	0.387654	0.447214
SH3BP2	0.285226	0.387735	0.44724
RFX2	0.285128	0.387773	0.44724
CFAP73	0.285047	0.387804	0.44724
LINC00933	0.284896	0.387862	0.447255
TOMM40L	0.284515	0.388008	0.447358
NXPH1	0.284205	0.388126	0.447462
GPR171	0.283158	0.388528	0.447727
CELA1	0.281726	0.389077	0.448135
SLC24A1	0.281507	0.389161	0.448192
DNM2	0.28126	0.389255	0.448239
YES1	0.281196	0.38928	0.448239
LINC01351	0.280829	0.389421	0.448317
C2	0.28047	0.389559	0.448338
FBXL19	0.280147	0.389683	0.448338
WNT5B	0.280124	0.389691	0.448338
MKRN1	0.279792	0.389819	0.448338
HDDC3	0.279699	0.389854	0.448338
WBP11P1	0.279607	0.38989	0.448338
HOXB-AS3	0.279569	0.389904	0.448338
BBS12	0.279531	0.389919	0.448338
KAT5	0.279119	0.390077	0.448421
MAP3K11	0.278854	0.390178	0.448438
AQP1	0.27845	0.390334	0.448541
SUZ12P1	0.278398	0.390354	0.448541
UQCRH	0.277652	0.39064	0.448837
CLSTN2	0.277106	0.390849	0.449011
RGN	0.276995	0.390892	0.449028
SLX4	0.276815	0.390961	0.449074
FOXD3	0.276564	0.391057	0.449152
MGC34796	0.276331	0.391147	0.449188
MOAP1	0.276137	0.391221	0.449241
MELTF	0.27543	0.391493	0.449447
LOC439933	0.275371	0.391516	0.449447
ATP13A4	0.275294	0.391545	0.449447
RABEPK	0.274988	0.391663	0.4495
KLF4	0.274857	0.391713	0.449508
LINC00842	0.274611	0.391808	0.449536
ZSWIM6	0.274175	0.391975	0.449671
ANGPT2	0.273867	0.392093	0.449714
LOC646938	0.273689	0.392162	0.449716
EFCAB2	0.272903	0.392464	0.450007
GRM5	0.272487	0.392624	0.450088
TRIM3	0.272418	0.39265	0.450088
CNTFR	0.272339	0.392681	0.45009
CCDC34	0.271871	0.392861	0.450164
CWC27	0.271553	0.392983	0.450205
OR10V1	0.271292	0.393083	0.450287
ARHGAP19	0.271125	0.393147	0.450295
RETREG3	0.270817	0.393266	0.450354
CERNA1	0.270678	0.393319	0.450354
PCYT2	0.270609	0.393346	0.450354
SFXN5	0.270537	0.393374	0.450354
PANK4	0.270316	0.393459	0.450354
LOC100128239	0.269955	0.393597	0.450452
RPL13AP6	0.269944	0.393602	0.450452
CAMK1	0.269615	0.393728	0.450531
SNHG19	0.269306	0.393847	0.450601
MTUS1	0.267749	0.394446	0.451155
PECAM1	0.267544	0.394525	0.451161
PDGFRL	0.26749	0.394546	0.451161
ACER2	0.267435	0.394567	0.451161
MARCKSL1	0.267341	0.394603	0.451169
BBS4	0.267177	0.394666	0.451208
NCF4	0.267069	0.394708	0.451223
DCX	0.266891	0.394777	0.451268
OSBPL8	0.266744	0.394833	0.451277
ZNF512	0.265075	0.395476	0.45177
GTF2IRD2	0.264689	0.395624	0.451847
ASCC2	0.264361	0.395751	0.451919
ZNF674-AS1	0.264251	0.395793	0.451934
RAPGEF1	0.263938	0.395914	0.452039
GPR26	0.263822	0.395959	0.452057
ANKRD46	0.263291	0.396163	0.452159
PICK1	0.263131	0.396225	0.452196
LINC00471	0.262824	0.396343	0.452258
QPRT	0.262698	0.396392	0.452258
RNMT	0.262597	0.39643	0.452266
DLG1	0.262252	0.396564	0.452338
TMEM231	0.262165	0.396597	0.452338
XRCC3	0.262134	0.396609	0.452338
FAM222A	0.260956	0.397063	0.452723
SPP1	0.260581	0.397208	0.452781
NSMCE4A	0.259908	0.397467	0.45292
FLJ30901	0.259717	0.397541	0.45292
MEX3B	0.259606	0.397584	0.45292
MYO1C	0.258642	0.397956	0.453293
HIST1H2AM	0.258608	0.397969	0.453293
PRODH	0.258429	0.398038	0.453339
NGEF	0.257849	0.398262	0.453561
CORT	0.257168	0.398525	0.453728
ENTPD2	0.257004	0.398588	0.453759
TMEM50A	0.256806	0.398664	0.453771
GDPD5	0.256513	0.398777	0.453817
HIVEP1	0.255572	0.399141	0.453999
STAT5A	0.255416	0.399201	0.454035
IL21R	0.254762	0.399453	0.454265
CPEB1	0.254742	0.399461	0.454265
SHF	0.254463	0.399569	0.454321
CRYAB	0.25407	0.399721	0.454428
ITGB4	0.253738	0.399849	0.454524
ADPGK	0.253339	0.400003	0.454524
ZNF433	0.253331	0.400006	0.454524
C7orf25	0.2532	0.400057	0.454524
AMN	0.25315	0.400076	0.454524
KLF13	0.253128	0.400085	0.454524
CTXND1	0.252883	0.400179	0.454524
HEATR5A	0.252872	0.400183	0.454524
NCOA6	0.252098	0.400483	0.45469
FAM24B	0.252042	0.400504	0.45469
TRPV6	0.251921	0.400551	0.454691
SLX4IP	0.251451	0.400733	0.454782
LOC100130264	0.250322	0.401169	0.455016
NUDT9P1	0.249784	0.401377	0.455126
HNRNPM	0.249734	0.401397	0.455126
EMP1	0.249717	0.401403	0.455126
DLEC1	0.249667	0.401422	0.455126
BZW1	0.249459	0.401503	0.455126
RDH12	0.249393	0.401528	0.455126
ARX	0.248523	0.401865	0.455365
ARPC1B	0.247392	0.402303	0.455739
ANAPC15	0.24651	0.402644	0.456026
NALT1	0.246367	0.402699	0.456056
RAB5C	0.246057	0.402819	0.456159
OSBPL11	0.245894	0.402882	0.456176
DNPEP	0.245622	0.402987	0.45625
UQCC1	0.245209	0.403147	0.456278
DCN	0.245181	0.403158	0.456278
LIFR	0.245091	0.403193	0.456285
RAD50	0.244795	0.403308	0.456381
KREMEN2	0.244642	0.403367	0.456415
SERPINB9P1	0.243806	0.403691	0.456652
CKB	0.243805	0.403691	0.456652
KATNA1	0.243738	0.403717	0.456652
TANC2	0.243602	0.40377	0.456652
ZNF71	0.243302	0.403886	0.456663
CAB39L	0.243242	0.403909	0.456663
PRR15L	0.242851	0.404061	0.45677
PRRC2A	0.242119	0.404344	0.456926
STK10	0.242044	0.404373	0.456926
SLC2A14	0.241315	0.404656	0.457116
SERTAD2	0.241294	0.404664	0.457116
SMURF2	0.241156	0.404717	0.457116
KIAA1324	0.240786	0.40486	0.457128
DHX38	0.24062	0.404925	0.457128
ERGIC2	0.240619	0.404925	0.457128
KLK12	0.2406	0.404933	0.457128
N4BP2L1	0.240262	0.405064	0.457185
LOC100506548	0.240015	0.405159	0.457219
ZDHHC21	0.239821	0.405234	0.457238
C1orf61	0.239628	0.405309	0.457256
IKZF2	0.239615	0.405314	0.457256
MYH9	0.239553	0.405339	0.457256
SYAP1	0.239406	0.405395	0.457287
AKT1	0.239062	0.405529	0.457374
H2AFJ	0.239056	0.405531	0.457374
ST3GAL1	0.238919	0.405584	0.457401
AMDHD2	0.238723	0.40566	0.457408
CSNK1D	0.238603	0.405707	0.457408
CRNKL1	0.238021	0.405932	0.457475
AKAP8L	0.237444	0.406156	0.45765
ABCB10	0.237074	0.4063	0.457738
RIMS3	0.236633	0.406471	0.457808
VMAC	0.236631	0.406471	0.457808
SORD2P	0.236347	0.406582	0.457841
MPDU1	0.235943	0.406739	0.45791
THAP12	0.235569	0.406884	0.458035
HIST3H2BB	0.235506	0.406908	0.458035
NAGA	0.235211	0.407022	0.458085
EIF4A2	0.235127	0.407055	0.458085
CIB3	0.235089	0.40707	0.458085
HDAC6	0.234251	0.407395	0.458318
ANKRD39	0.234206	0.407412	0.458318
SAE1	0.233772	0.407581	0.458364
LINC02004	0.233417	0.407719	0.458486
MPST	0.233296	0.407766	0.458505
EVA1C	0.232988	0.407885	0.458607
LOC105376805	0.232693	0.408	0.458621
C6orf226	0.232666	0.40801	0.458621
TUBA3C	0.232582	0.408043	0.458621
USP24	0.231987	0.408274	0.458813
ENO1-AS1	0.230417	0.408884	0.459326
CRELD1	0.229978	0.409055	0.459326
OCLN	0.229851	0.409104	0.459326
LIMS1	0.229622	0.409193	0.45936
JPT2	0.229524	0.409231	0.45936
SYNPO2	0.229155	0.409374	0.459455
TAF6	0.229049	0.409415	0.459468
CELA2B	0.228702	0.40955	0.459586
CPNE4	0.228337	0.409692	0.459604
RGCC	0.228232	0.409733	0.459604
PTPN20	0.228208	0.409742	0.459604
BMF	0.227658	0.409956	0.459778
PRKY	0.22678	0.410298	0.460023
NES	0.226718	0.410321	0.460023
CHP1	0.22629	0.410488	0.460176
SLC25A39	0.225116	0.410945	0.460427
PALLD	0.225109	0.410947	0.460427
DDIT4L	0.224941	0.411012	0.460467
LEF1-AS1	0.22479	0.411071	0.4605
LFNG	0.223987	0.411384	0.460685
TXNIP	0.2236	0.411534	0.460787
ADNP-AS1	0.222681	0.411892	0.461056
RBM18	0.222584	0.411929	0.461059
ECEL1	0.222305	0.412038	0.461067
CLINT1	0.222254	0.412058	0.461067
IL18BP	0.2222	0.412079	0.461067
HBS1L	0.221899	0.412196	0.461118
TESPA1	0.221231	0.412456	0.461291
ERICH1	0.221101	0.412507	0.461299
ZNF646	0.221062	0.412522	0.461299
SPAG9	0.21996	0.412951	0.461544
HAMP	0.219942	0.412958	0.461544
DDX51	0.219789	0.413018	0.461544
PIAS1	0.219468	0.413143	0.461597
MAP3K5	0.218382	0.413566	0.461937
C2orf15	0.218204	0.413635	0.461982
NAPSB	0.217927	0.413743	0.462012
EFTUD2	0.21784	0.413777	0.462012
VRK3	0.217684	0.413838	0.462032
RGS11	0.217634	0.413857	0.462032
LAMA2	0.217343	0.413971	0.462125
CXCL2	0.217203	0.414025	0.462153
ARPC5L	0.216913	0.414138	0.462213
GNG5	0.216634	0.414247	0.462269
ZNF793-AS1	0.215802	0.414571	0.462564
TOP2B	0.215153	0.414824	0.46273
SAT1	0.215144	0.414828	0.46273
ANKDD1A	0.214849	0.414942	0.46273
DCTN2	0.214828	0.414951	0.46273
HGD	0.214781	0.414969	0.46273
TBC1D23	0.214699	0.415001	0.46273
NYNRIN	0.21467	0.415012	0.46273
ZNF471	0.214315	0.415151	0.462768
MYCNOS	0.213814	0.415346	0.462834
DAP	0.213798	0.415352	0.462834
RALGPS2	0.213599	0.41543	0.462834
DNAJC22	0.213554	0.415447	0.462834
METTL25	0.213506	0.415466	0.462834
TLE3	0.213471	0.41548	0.462834
GPR39	0.213345	0.415529	0.46284
TSHB	0.21278	0.415749	0.462874
AFG1L	0.212753	0.41576	0.462874
EPS15	0.211851	0.416112	0.463093
KLHDC3	0.211341	0.416311	0.463208
GPR139	0.211082	0.416412	0.463225
VTI1A	0.210941	0.416467	0.463225
NIPAL3	0.210857	0.416499	0.463228
ELP3	0.210621	0.416592	0.463265
KDM3A	0.209918	0.416866	0.463413
SNHG18	0.209795	0.416914	0.463413
ETFA	0.209792	0.416915	0.463413
CGB1	0.209623	0.416981	0.463434
NDUFA7	0.209381	0.417075	0.463476
GAREM1	0.208955	0.417242	0.463604
C3AR1	0.208598	0.417381	0.463662
LLCFC1	0.208587	0.417385	0.463662
TEX29	0.208467	0.417432	0.463662
APH1B	0.208458	0.417436	0.463662
NF1	0.208378	0.417467	0.463662
PDIA3P1	0.208248	0.417518	0.463662
FAM163A	0.208046	0.417596	0.463662
N4BP3	0.207877	0.417662	0.463697
SSBP2	0.207737	0.417717	0.463702
GLTPD2	0.207679	0.41774	0.463702
PRADC1	0.207637	0.417756	0.463702
FEZ1	0.20714	0.41795	0.463809
OTUD6B-AS1	0.207087	0.417971	0.463809
POMK	0.206982	0.418012	0.463821
NUFIP2	0.206815	0.418077	0.463847
RP2	0.206696	0.418124	0.463847
CBY1	0.206248	0.418299	0.463876
GALNT15	0.205596	0.418553	0.464093
ORAI1	0.205519	0.418583	0.464093
GPX3	0.205376	0.418639	0.464122
PEX13	0.204864	0.418839	0.464212
HRASLS5	0.203908	0.419213	0.464508
LRRTM2	0.20358	0.419341	0.464574
KMT5A	0.203178	0.419498	0.464592
HIST1H2BJ	0.203084	0.419535	0.464592
RALGDS	0.203057	0.419545	0.464592
NAIF1	0.203044	0.41955	0.464592
OLA1	0.202999	0.419568	0.464592
FAXC	0.202723	0.419676	0.464645
CHRM5	0.202369	0.419814	0.464732
PDE8A	0.202054	0.419937	0.464799
SPDYE7P	0.201987	0.419963	0.464799
SLC22A3	0.201728	0.420065	0.464815
DEPDC1	0.201723	0.420067	0.464815
EGFEM1P	0.201229	0.42026	0.464897
C8orf76	0.201197	0.420272	0.464897
PPP1R37	0.201066	0.420324	0.464897
AP3B1	0.201065	0.420324	0.464897
AKT3	0.200889	0.420393	0.464897
ZNF331	0.200696	0.420468	0.464897
ZDHHC8	0.200408	0.420581	0.464956
SULT1C4	0.199556	0.420914	0.465258
EPCAM	0.199472	0.420947	0.465262
PIAS4	0.198948	0.421152	0.465423
SLF2	0.198765	0.421223	0.465463
LRRC20	0.198464	0.421341	0.465533
PLEKHG4B	0.198383	0.421373	0.465535
ARPIN	0.19817	0.421456	0.465594
SDC3	0.197754	0.421619	0.465711
CD4	0.197746	0.421622	0.465711
APOA1	0.197545	0.421701	0.465766
BICRA	0.197159	0.421852	0.465832
SMARCD1	0.196801	0.421992	0.465889
PDE4B	0.196069	0.422278	0.466094
HIST1H2BF	0.196024	0.422296	0.466094
SMAD4	0.195483	0.422508	0.466136
RIC3	0.195312	0.422575	0.466138
RBM23	0.195081	0.422665	0.466205
SLC16A1	0.19466	0.422829	0.4663
NUDT16	0.194631	0.422841	0.4663
ARHGEF15	0.194334	0.422957	0.466363
PRKCI	0.193765	0.42318	0.466567
PQLC3	0.193708	0.423202	0.466567
ASNA1	0.193301	0.423362	0.466602
ZNF585B	0.193265	0.423376	0.466602
DEF8	0.192361	0.42373	0.466819
WDR59	0.192306	0.423751	0.466819
IFIH1	0.192239	0.423777	0.466819
HTR4	0.192028	0.42386	0.466851
TAAR5	0.191686	0.423994	0.466851
H2BFS	0.191351	0.424125	0.466926
DNAL1	0.190703	0.424379	0.467074
CIDEC	0.190314	0.424531	0.467153
LALBA	0.190055	0.424633	0.467163
NMBR	0.19004	0.424639	0.467163
DBT	0.189845	0.424715	0.467206
UBE2I	0.189597	0.424812	0.467255
LIPT2	0.189159	0.424984	0.46735
RNF112	0.18907	0.425019	0.46735
TC2N	0.188741	0.425148	0.467394
C4BPB	0.18857	0.425215	0.467412
VMA21	0.188545	0.425225	0.467412
DSP	0.188321	0.425313	0.467443
GSN-AS1	0.187463	0.425649	0.467597
UTP20	0.187458	0.425651	0.467597
CDH20	0.187402	0.425673	0.467597
PDK1	0.187328	0.425702	0.467597
GSTZ1	0.187277	0.425722	0.467597
C20orf196	0.187078	0.4258	0.467597
WT1-AS	0.186992	0.425834	0.467597
PTCD3	0.186392	0.426069	0.467597
KLK2	0.186391	0.426069	0.467597
C1orf131	0.186376	0.426075	0.467597
CYBRD1	0.186036	0.426208	0.467597
LOC101928659	0.186019	0.426215	0.467597
TBXAS1	0.185962	0.426237	0.467597
KAT2A	0.185949	0.426243	0.467597
HSD17B11	0.185816	0.426295	0.467597
MXRA8	0.185786	0.426306	0.467597
OTUD4	0.185703	0.426339	0.467597
SMCR5	0.185675	0.42635	0.467597
TMIGD2	0.185556	0.426397	0.467597
POLB	0.185519	0.426411	0.467597
MROH1	0.185383	0.426464	0.467597
APC	0.18537	0.426469	0.467597
TUBG2	0.1849	0.426654	0.4677
PROKR1	0.184547	0.426792	0.467787
IER5L	0.183524	0.427194	0.468161
SIPA1L2	0.183403	0.427241	0.468179
DHX16	0.183328	0.42727	0.468179
NDUFAF3	0.182754	0.427496	0.468361
DNAJC15	0.182647	0.427538	0.468374
HIST3H2A	0.181765	0.427884	0.468639
NIF3L1	0.181127	0.428134	0.468863
MPLKIP	0.180809	0.428259	0.468967
ELMSAN1	0.18072	0.428294	0.468972
SPNS1	0.180292	0.428462	0.469025
SUPT5H	0.179773	0.428666	0.469057
ACYP1	0.179662	0.428709	0.469057
CABP2	0.179604	0.428732	0.469057
RFLNB	0.17939	0.428816	0.469084
NRROS	0.178719	0.429079	0.469184
CLPTM1	0.178192	0.429286	0.469184
MAF1	0.178142	0.429306	0.469184
ABHD4	0.178123	0.429313	0.469184
OR4D10	0.177961	0.429377	0.469184
NDEL1	0.177863	0.429415	0.469184
LGMN	0.177325	0.429626	0.469275
RENBP	0.176677	0.429881	0.469275
LACTB	0.176455	0.429968	0.469275
CHST9	0.176412	0.429985	0.469275
PPP3R2	0.176217	0.430062	0.469275
HBEGF	0.176154	0.430086	0.469275
ZBTB48	0.175983	0.430154	0.469275
AXL	0.175562	0.430319	0.469275
FABP5P3	0.175517	0.430337	0.469275
BAP1	0.175515	0.430338	0.469275
TRPC5	0.175358	0.430399	0.469275
MFSD4B	0.175117	0.430494	0.469275
POLD2	0.17502	0.430532	0.469275
BEND3	0.174625	0.430687	0.469275
APOL4	0.174585	0.430703	0.469275
TSPAN8	0.174582	0.430704	0.469275
EMX2OS	0.174511	0.430732	0.469275
RIN3	0.174059	0.43091	0.469403
SPRYD4	0.173356	0.431186	0.46959
PI4K2B	0.173227	0.431236	0.46959
GRID1	0.17313	0.431275	0.46959
ZNF391	0.173091	0.43129	0.46959
ANGPT1	0.172978	0.431334	0.46959
ADAP1	0.172966	0.431339	0.46959
NLRC5	0.172707	0.431441	0.46959
TMEM183A	0.17265	0.431463	0.46959
TNRC6B	0.172561	0.431498	0.46959
INO80C	0.172053	0.431698	0.469643
ARL6	0.171898	0.431759	0.469643
COX11	0.171895	0.43176	0.469643
ID2	0.171571	0.431887	0.469716
ARHGAP27P1-BPTFP1-KPNA2P3	0.171448	0.431936	0.469736
NIPSNAP3B	0.171308	0.431991	0.469763
KISS1	0.170791	0.432194	0.469894
GAPDHS	0.170731	0.432218	0.469894
RTP4	0.170487	0.432313	0.46995
KIF1C	0.170154	0.432445	0.470027
HMHB1	0.17014	0.43245	0.470027
SYNCRIP	0.170062	0.432481	0.470027
TAOK3	0.170002	0.432504	0.470027
C9orf24	0.169671	0.432635	0.47003
TEF	0.169616	0.432656	0.47003
GHRHR	0.169598	0.432663	0.47003
RHBDL2	0.169522	0.432693	0.47003
GJB1	0.169296	0.432782	0.47003
KCNIP1	0.169141	0.432843	0.47003
BTNL9	0.169127	0.432848	0.47003
LOC100507387	0.169077	0.432868	0.47003
POTEF	0.168495	0.433097	0.470213
HIPK3	0.1682	0.433213	0.470239
FAM219B	0.168094	0.433255	0.470239
BRD3	0.168078	0.433261	0.470239
TSACC	0.167978	0.4333	0.470239
KYAT3	0.167894	0.433333	0.470242
UBE2J1	0.167796	0.433372	0.470251
KRT9	0.167346	0.433549	0.470378
PVT1	0.166759	0.43378	0.470559
RASSF2	0.16669	0.433807	0.470559
CEBPD	0.166434	0.433908	0.47061
NCLN	0.166419	0.433913	0.47061
CRY2	0.166169	0.434012	0.470684
RFWD3	0.16591	0.434114	0.470731
C4orf47	0.165906	0.434116	0.470731
OGFOD1	0.165745	0.434179	0.470749
GYG2	0.165501	0.434275	0.470775
CGGBP1	0.165497	0.434276	0.470775
ZNF324B	0.1648	0.434551	0.470892
FAM189A2	0.164522	0.43466	0.470892
ZNF460	0.164098	0.434827	0.470931
MMRN2	0.163829	0.434933	0.470931
PARL	0.163386	0.435107	0.471087
GLT8D1	0.163079	0.435228	0.471135
TAT	0.162848	0.435319	0.471161
DNAJC3-AS1	0.162815	0.435332	0.471161
ZNF462	0.162549	0.435437	0.471183
ARF6	0.162399	0.435496	0.471207
ASAP3	0.162339	0.435519	0.471207
SART1	0.162086	0.435619	0.47125
C21orf91	0.161726	0.435761	0.471371
SAA1	0.161384	0.435895	0.471451
SNX5	0.161268	0.435941	0.471468
KCNB2	0.160797	0.436127	0.471603
VPS37A	0.160357	0.4363	0.471693
CPT1A	0.159559	0.436614	0.471788
PRR13	0.159493	0.43664	0.471788
GABARAPL3	0.159443	0.43666	0.471788
EFCAB11	0.159268	0.436729	0.47183
ERLIN2	0.158791	0.436917	0.471935
ZNF19	0.158143	0.437172	0.47213
ADCY6	0.157984	0.437235	0.47213
RYK	0.157804	0.437306	0.47213
ELF1	0.157253	0.437523	0.472222
PRKRA	0.157161	0.437559	0.472222
ABT1	0.15715	0.437563	0.472222
S100A1	0.157121	0.437575	0.472222
KIAA0087	0.156415	0.437853	0.472424
URI1	0.156213	0.437933	0.47245
IDUA	0.156038	0.438002	0.47245
EME1	0.155959	0.438033	0.47245
ZNF23	0.15589	0.43806	0.47245
37681	0.155844	0.438078	0.47245
ADH5	0.155833	0.438082	0.47245
SPOP	0.155528	0.438203	0.47245
PAPSS2	0.155403	0.438252	0.472463
PAXIP1-AS2	0.155173	0.438342	0.472477
KCNJ8	0.154805	0.438488	0.472543
DOK5	0.154552	0.438587	0.472543
RNF111	0.15442	0.438639	0.472543
MEIS2	0.154382	0.438654	0.472543
GFRA3	0.154352	0.438666	0.472543
CD300LB	0.15408	0.438773	0.472543
LRRCC1	0.153955	0.438823	0.472543
TCF15	0.153931	0.438832	0.472543
TOMM22	0.153911	0.43884	0.472543
GALNT1	0.153705	0.438921	0.472543
NYX	0.153642	0.438946	0.472543
INTS5	0.153443	0.439025	0.472543
WDR1	0.153332	0.439068	0.472543
VSTM4	0.153299	0.439081	0.472543
HPS3	0.152781	0.439285	0.472688
HLA-DRB1	0.152728	0.439307	0.472688
TMOD3	0.152553	0.439375	0.472697
FAM122A	0.151722	0.439703	0.472967
RACK1	0.151479	0.439799	0.472991
C2CD6	0.151406	0.439828	0.472991
PEBP4	0.151066	0.439962	0.473067
SHROOM3	0.150608	0.440142	0.473164
ZNF551	0.150136	0.440329	0.473331
FBXW7	0.149604	0.440538	0.473502
CASP8	0.149534	0.440566	0.473502
MYOD1	0.149196	0.440699	0.473502
RNF182	0.149097	0.440739	0.473512
NNMT	0.148853	0.440835	0.47355
NUCB2	0.148283	0.44106	0.473599
SLC1A5	0.148199	0.441093	0.473599
TESK2	0.14812	0.441124	0.4736
ARHGAP42	0.147806	0.441248	0.473614
ZC3H3	0.147698	0.441291	0.473614
RBPMS	0.147622	0.44132	0.473614
ZNF702P	0.14757	0.441341	0.473614
CD19	0.147472	0.44138	0.473614
MRPL43	0.147285	0.441454	0.473629
SLC4A2	0.147194	0.44149	0.473635
FOXP1	0.147	0.441566	0.473674
PDZD4	0.146924	0.441596	0.473674
FAM104A	0.146718	0.441677	0.473674
KDR	0.146572	0.441735	0.473697
THAP7	0.14651	0.441759	0.473697
ZNF286A	0.145716	0.442073	0.473727
STX3	0.1455	0.442158	0.473727
LRP3	0.145359	0.442214	0.473727
CTNNBIP1	0.145331	0.442225	0.473727
NPRL3	0.1453	0.442237	0.473727
TCL1B	0.145286	0.442243	0.473727
FMO5	0.144725	0.442464	0.473799
MAGEE2	0.144617	0.442507	0.473799
C9orf116	0.1444	0.442592	0.473799
UTP18	0.144375	0.442602	0.473799
ILVBL	0.144309	0.442628	0.473799
FTMT	0.144272	0.442643	0.473799
POU2F1	0.14402	0.442742	0.473818
TGFB3	0.14392	0.442782	0.473818
SHOC2	0.143764	0.442843	0.473819
ANKRD34A	0.143451	0.442967	0.473913
KLK6	0.143185	0.443072	0.473967
HPSE2	0.142884	0.443191	0.474011
HAUS6	0.142804	0.443222	0.474011
RRAS	0.142791	0.443228	0.474011
LEPR	0.142749	0.443244	0.474011
TGFBRAP1	0.142696	0.443265	0.474011
ANKRD53	0.142314	0.443416	0.474075
LDLRAP1	0.141738	0.443643	0.474221
ACOT13	0.141659	0.443675	0.474222
TBRG4	0.140961	0.44395	0.474451
CEP85	0.13909	0.44469	0.474982
ZCCHC2	0.138647	0.444865	0.475136
LRRC4C	0.138554	0.444901	0.475143
TGFB2	0.138267	0.445015	0.475232
TIMELESS	0.137874	0.44517	0.475249
ISCA2	0.137651	0.445258	0.475296
PLXNB3	0.137576	0.445288	0.475296
GDF7	0.137196	0.445438	0.475391
SLC5A11	0.136913	0.44555	0.475446
KLHDC2	0.136813	0.445589	0.475455
CHKA	0.135907	0.445947	0.475773
PARP2	0.135712	0.446024	0.475822
WASF3	0.135481	0.446116	0.475855
GRK2	0.135322	0.446178	0.475858
MFN2	0.135244	0.44621	0.475858
PAPD5	0.135178	0.446236	0.475858
VAMP3	0.13501	0.446302	0.475858
ZXDA	0.134766	0.446398	0.475864
ATP8B3	0.133924	0.446731	0.476128
USHBP1	0.133792	0.446783	0.476128
PLCE1	0.133429	0.446927	0.4762
COL9A3	0.133312	0.446973	0.476217
UFSP1	0.133051	0.447076	0.476285
MANEA	0.132921	0.447128	0.476285
LSG1	0.132426	0.447324	0.476424
YIPF3	0.132284	0.44738	0.476424
SYTL3	0.132283	0.44738	0.476424
CDT1	0.132011	0.447488	0.476505
WDR18	0.131598	0.447651	0.476582
SPEG	0.131137	0.447834	0.476679
GREB1L	0.130822	0.447958	0.476779
APOL6	0.129853	0.448341	0.476937
NUDT1	0.129741	0.448385	0.476937
URB1	0.129726	0.448392	0.476937
CACNG1	0.129531	0.448469	0.476937
ZKSCAN1	0.129473	0.448492	0.476937
ZNF449	0.129371	0.448532	0.476937
PGAM2	0.128958	0.448696	0.476979
IMMP1L	0.128774	0.448768	0.477024
GSTM2P1	0.12844	0.4489	0.477132
SCAMP3	0.127676	0.449203	0.477384
CACNB2	0.1264	0.449708	0.477836
C7orf61	0.126283	0.449754	0.477845
QDPR	0.125754	0.449963	0.477928
NXF3	0.125698	0.449986	0.477928
ELOVL1	0.12516	0.450198	0.478026
EVI5	0.124879	0.450309	0.478026
PKDCC	0.124846	0.450323	0.478026
FUT7	0.123535	0.450842	0.478382
SRBD1	0.123398	0.450896	0.478396
FOXA3	0.123349	0.450915	0.478396
KRTAP12-2	0.122581	0.45122	0.478654
IKZF4	0.122318	0.451324	0.478731
PAK2	0.121583	0.451615	0.478858
FLCN	0.12133	0.451715	0.478918
PDIA3	0.121254	0.451745	0.478918
PGM2	0.120657	0.451981	0.479048
FOXB1	0.120591	0.452008	0.479048
CYP26C1	0.120331	0.452111	0.479111
TM6SF1	0.120196	0.452164	0.479127
KCNH3	0.120085	0.452208	0.479127
TCERG1L	0.120054	0.45222	0.479127
MVP	0.119984	0.452248	0.479127
CENPK	0.119534	0.452426	0.479218
SDS	0.119178	0.452567	0.479232
OR10G2	0.119114	0.452593	0.479232
FAR1	0.118659	0.452773	0.47939
MMACHC	0.118346	0.452897	0.479448
RETREG2	0.118339	0.4529	0.479448
LINC00174	0.118211	0.45295	0.479448
FOXO4	0.117689	0.453157	0.479537
CMTM6	0.117513	0.453227	0.479579
ZBTB24	0.117342	0.453295	0.479618
KDM5B	0.116846	0.453491	0.479728
CACFD1	0.116702	0.453548	0.479749
OR52W1	0.116643	0.453572	0.479749
RBMX	0.116078	0.453795	0.479888
ATG12	0.115654	0.453964	0.479889
PANX2	0.115624	0.453975	0.479889
NEO1	0.115464	0.454039	0.479889
FAM234B	0.115379	0.454072	0.479889
SOX1	0.115167	0.454156	0.479908
L3MBTL3	0.114929	0.454251	0.479908
NHEJ1	0.114887	0.454267	0.479908
ST6GAL2	0.114386	0.454466	0.480054
CDC20	0.114365	0.454474	0.480054
NCCRP1	0.11419	0.454544	0.480061
UBL7-AS1	0.11395	0.454639	0.480061
PIP4K2A	0.113936	0.454644	0.480061
MOGAT3	0.113884	0.454665	0.480061
GSTM2	0.113754	0.454717	0.480081
ZNF43	0.113453	0.454836	0.480089
ARMC7	0.113428	0.454846	0.480089
SHB	0.113302	0.454896	0.48011
CARS2	0.112918	0.455048	0.480238
WNT11	0.112716	0.455128	0.48029
SNED1	0.112631	0.455161	0.480293
MYH11	0.112452	0.455233	0.480336
UNC13B	0.112366	0.455267	0.480339
DYNC1LI2	0.111896	0.455453	0.480456
HHATL	0.111248	0.45571	0.480539
GKN1	0.110262	0.456101	0.480765
MAPK4	0.11	0.456205	0.48081
SLC8A3	0.109102	0.456561	0.481091
TIE1	0.108894	0.456643	0.481091
CLP1	0.108059	0.456974	0.481342
ARID3A	0.107585	0.457162	0.481369
LOC202181	0.107513	0.457191	0.481369
PGPEP1	0.107475	0.457206	0.481369
NFKBIB	0.107419	0.457228	0.481369
PLXNA3	0.106809	0.45747	0.481526
TTC37	0.106014	0.457786	0.481794
TMEM134	0.105913	0.457826	0.481803
PITRM1	0.105126	0.458138	0.481983
FRK	0.105095	0.45815	0.481983
PRDX3	0.104902	0.458227	0.482031
SMG6	0.104702	0.458306	0.482082
EIF3M	0.104375	0.458436	0.482177
TLE1	0.104318	0.458458	0.482177
PPBP	0.103994	0.458587	0.48228
IL11	0.103771	0.458675	0.482335
NTN4	0.103395	0.458825	0.482335
A2M	0.103253	0.458881	0.482362
SPRED2	0.102999	0.458982	0.482377
SEMA3C	0.102983	0.458988	0.482377
HIST1H2BE	0.102577	0.45915	0.482412
TMEM35B	0.102567	0.459153	0.482412
MUC5B	0.102339	0.459244	0.482412
KCTD1	0.10213	0.459327	0.482412
GAS7	0.10196	0.459394	0.482439
SMC3	0.101722	0.459489	0.482439
FBF1	0.101628	0.459526	0.482439
TUB	0.101587	0.459542	0.482439
PPP4C	0.101394	0.459619	0.482439
ALB	0.10108	0.459743	0.482439
CCDC18-AS1	0.100975	0.459785	0.482439
MIXL1	0.10097	0.459787	0.482439
HAPLN1	0.100654	0.459913	0.482451
GSX1	0.10063	0.459922	0.482451
ZBTB8A	0.100318	0.460046	0.482548
ACOX1	0.0997021	0.46029	0.482578
KIF19	0.098479	0.460776	0.482925
CYSLTR1	0.0979078	0.461003	0.48313
HTR5A	0.0971552	0.461302	0.483292
EPHX1	0.0970878	0.461328	0.483292
TMEM245	0.0970606	0.461339	0.483292
CBFA2T3	0.0968836	0.461409	0.483321
MBIP	0.0963282	0.46163	0.483379
PRIMA1	0.0962984	0.461642	0.483379
SCOC	0.0961267	0.46171	0.483418
NEK11	0.0956296	0.461907	0.483527
FRMD8	0.0940517	0.462534	0.483981
BMP6	0.0938512	0.462614	0.483981
RBP1	0.0938309	0.462622	0.483981
CMC1	0.0937583	0.462651	0.483981
PPP2CB	0.092612	0.463106	0.484231
CDK10	0.092173	0.46328	0.484316
LYSMD1	0.0916677	0.463481	0.484344
HNRNPA1	0.0915603	0.463524	0.484344
UBR7	0.0913932	0.46359	0.484381
KCNK7	0.0910409	0.46373	0.484403
SOD3	0.090491	0.463949	0.48452
ZNF876P	0.0903983	0.463985	0.48452
NUPL2	0.090133	0.464091	0.48452
SFTPC	0.0901154	0.464098	0.48452
HNRNPA1P33	0.0901025	0.464103	0.48452
CD38	0.0883801	0.464787	0.485055
CCDC152	0.087434	0.465163	0.485248
ZFYVE16	0.0873748	0.465187	0.485248
CYP4F8	0.0873512	0.465196	0.485248
DOCK4	0.0867126	0.46545	0.48548
KRTAP22-1	0.086551	0.465514	0.485515
ACPP	0.0864324	0.465561	0.485519
DMBT1	0.086386	0.46558	0.485519
HLA-G	0.0860549	0.465711	0.485623
ZNF534	0.0859627	0.465748	0.485629
TTC5	0.0855992	0.465893	0.485714
CDK15	0.0855232	0.465923	0.485714
PIFO	0.0848344	0.466197	0.485958
TMEM167A	0.0845041	0.466328	0.485974
SRGAP1	0.0841506	0.466468	0.485988
CTBP1-AS2	0.0840803	0.466496	0.485988
SGMS1	0.0837667	0.466621	0.486027
UPF1	0.0824394	0.467149	0.486408
APEX2	0.0819585	0.46734	0.486523
SMG5	0.0817286	0.467431	0.486523
MLH3	0.081721	0.467434	0.486523
ZBED3	0.0816151	0.467476	0.486523
GGACT	0.0811126	0.467676	0.486636
CPZ	0.0810826	0.467688	0.486636
PMM2	0.0807947	0.467803	0.486682
NPBWR1	0.0805163	0.467913	0.486744
MKL1	0.0802919	0.468003	0.486744
HDGFL2	0.0799895	0.468123	0.486744
ADARB2	0.0798941	0.468161	0.486744
SEMA4B	0.0798675	0.468171	0.486744
NR2F6	0.079804	0.468197	0.486744
LY96	0.0797498	0.468218	0.486744
ANTXR1	0.0792773	0.468406	0.486842
CARD10	0.0789109	0.468552	0.486961
OR2A14	0.0785461	0.468697	0.487043
CD44	0.0783594	0.468771	0.487048
PTMS	0.0761242	0.46966	0.487715
LOC91548	0.0760421	0.469693	0.487715
ZNF599	0.0750431	0.47009	0.487815
SIRT2	0.0750402	0.470091	0.487815
ACO2	0.0747883	0.470192	0.487855
SRRM2	0.0746947	0.470229	0.487861
PKNOX1	0.07387	0.470557	0.488067
SERPING1	0.0737256	0.470614	0.488067
FOLR1	0.0736228	0.470655	0.488077
STAG3L2	0.0722903	0.471185	0.488484
GPR78	0.0719856	0.471307	0.488484
GALNS	0.0719171	0.471334	0.488484
VIRMA	0.0718271	0.47137	0.488484
GPATCH11	0.0717725	0.471391	0.488484
NANP	0.0712741	0.47159	0.488592
HNRNPLL	0.0711533	0.471638	0.488609
NCOR1	0.0700327	0.472084	0.488909
CCDC15	0.0693959	0.472337	0.489103
ACAD10	0.0691251	0.472445	0.489103
EFCAB6	0.0690479	0.472476	0.489103
RPL34	0.0687949	0.472576	0.489126
ABCF3	0.0683108	0.472769	0.489244
FOXE3	0.0676761	0.473022	0.489346
SIGLEC6	0.0676056	0.47305	0.489346
SIX5	0.0673686	0.473144	0.489346
VTA1	0.0673011	0.473171	0.489346
INPPL1	0.0672789	0.47318	0.489346
RETSAT	0.0671686	0.473224	0.489346
RASSF1	0.0671384	0.473236	0.489346
ZFHX4	0.0671143	0.473245	0.489346
IL23A	0.0669826	0.473298	0.489346
PCK2	0.0669056	0.473328	0.489346
SUCO	0.0668506	0.47335	0.489346
SLC5A2	0.0665817	0.473457	0.489407
C2CD4D	0.0665453	0.473472	0.489407
HAUS7	0.0660619	0.473664	0.489452
KHDC1L	0.0657173	0.473801	0.489452
SCYL1	0.0655925	0.473851	0.489452
ARHGAP25	0.0655375	0.473873	0.489452
OAS1	0.0648255	0.474156	0.489539
STX19	0.06478	0.474175	0.489539
ERCC6L2	0.0647384	0.474191	0.489539
DYTN	0.0647123	0.474202	0.489539
METTL22	0.0646512	0.474226	0.489539
LCE3C	0.0641522	0.474425	0.489631
COL6A3	0.0640688	0.474458	0.489631
IP6K3	0.064066	0.474459	0.489631
GPR176	0.0636791	0.474613	0.489647
CD109	0.0630695	0.474856	0.489747
GJB6	0.063043	0.474866	0.489747
PTAFR	0.0629619	0.474898	0.489747
SCAF1	0.0628588	0.474939	0.489747
ERC2-IT1	0.0627878	0.474968	0.489747
KIF1B	0.0627287	0.474991	0.489747
THYN1	0.0615108	0.475476	0.490012
SGCA	0.0614293	0.475509	0.490012
KLHL5	0.0613736	0.475531	0.490012
WDR82	0.0611709	0.475612	0.490031
SLC22A4	0.0606304	0.475827	0.490097
PLOD2	0.0604515	0.475898	0.490097
TMEM241	0.060146	0.47602	0.490097
HIP1R	0.0599867	0.476083	0.490097
NME3	0.0598826	0.476125	0.490097
CDH23	0.0596804	0.476205	0.490097
MTREX	0.0595474	0.476258	0.490097
CXCL16	0.0592486	0.476377	0.490097
TYW3	0.0590231	0.476467	0.490097
LOC107984035	0.058999	0.476476	0.490097
CMC4	0.0588711	0.476527	0.490097
NDUFB4	0.0586623	0.476611	0.490097
TAS2R60	0.058341	0.476738	0.490158
BRD3OS	0.0580805	0.476842	0.490212
NDUFV3	0.056564	0.477446	0.49064
PRKCSH	0.0561631	0.477606	0.490695
NCAPG2	0.0559855	0.477677	0.490735
TBATA	0.0555392	0.477854	0.490886
MNAT1	0.0553035	0.477948	0.49095
SPCS1	0.054486	0.478274	0.491155
AK8	0.0542353	0.478374	0.4912
ADAM10	0.054033	0.478454	0.491244
ENTPD7	0.0537304	0.478575	0.491303
PLEKHF2	0.0534137	0.478701	0.491321
BCL2L2	0.053341	0.47873	0.491321
DPY19L1	0.0531355	0.478812	0.491321
GINS3	0.0531335	0.478813	0.491321
FGFRL1	0.0526917	0.478989	0.491323
ZNF436-AS1	0.052528	0.479054	0.491323
GCFC2	0.0524972	0.479066	0.491323
B3GNT8	0.0522905	0.479149	0.491364
TELO2	0.0522402	0.479169	0.491364
SLFN11	0.0514291	0.479492	0.491545
CIDECP	0.051403	0.479502	0.491545
SMARCA1	0.0507954	0.479744	0.491626
SLC17A9	0.0506222	0.479813	0.491626
SRRM1	0.0504344	0.479888	0.491626
KLK3	0.0504327	0.479889	0.491626
DMRTC2	0.0503884	0.479906	0.491626
SNAP23	0.0495263	0.48025	0.491808
ZNF212	0.0494151	0.480294	0.491808
NEFL	0.0488515	0.480519	0.491938
ZNF205	0.0486777	0.480588	0.491938
SLC7A5	0.0486643	0.480593	0.491938
RALY	0.0486235	0.48061	0.491938
PSMG3	0.0478669	0.480911	0.492021
C9orf139	0.0472435	0.48116	0.492151
NPHP1	0.0464305	0.481484	0.492349
HIST1H2BN	0.0462319	0.481563	0.492366
GPR156	0.0458872	0.4817	0.492474
TMEM140	0.0457402	0.481759	0.492483
FAM98C	0.0456281	0.481803	0.492483
FBXO38	0.0455486	0.481835	0.492483
ZBTB22	0.0453299	0.481922	0.492508
SFXN3	0.0451506	0.481994	0.492516
CYP17A1	0.0445268	0.482242	0.492637
MFSD13A	0.0442059	0.48237	0.492638
SELENOM	0.0440339	0.482439	0.492638
ACP2	0.0440118	0.482448	0.492638
DUSP9	0.0439653	0.482466	0.492638
USO1	0.0436805	0.48258	0.492638
EGLN3	0.0436754	0.482582	0.492638
ZNF607	0.0430531	0.48283	0.492773
DNHD1	0.0428396	0.482915	0.492779
LOC728485	0.0426857	0.482976	0.492779
CD37	0.0422487	0.48315	0.492925
HMBOX1	0.0421352	0.483195	0.492939
SH3D21	0.0418722	0.4833	0.492979
ZBTB20	0.0414444	0.483471	0.493073
HPN	0.0410188	0.48364	0.493167
CDV3	0.0403847	0.483893	0.493326
TCF7	0.039828	0.484115	0.493426
CD9	0.039349	0.484306	0.493472
TCEAL7	0.0391016	0.484405	0.493472
MORF4L1	0.0387993	0.484525	0.493522
PUM2	0.0382395	0.484748	0.493576
SDF4	0.0381852	0.48477	0.493576
RNF114	0.0379902	0.484848	0.493576
RPL3	0.0379216	0.484875	0.493576
CTDP1	0.0378745	0.484894	0.493576
FRS3	0.0374542	0.485061	0.493683
CLUAP1	0.0370187	0.485235	0.493827
NABP2	0.0368036	0.485321	0.493882
IFT46	0.0366953	0.485364	0.493894
LSM1	0.0364709	0.485453	0.493921
NRL	0.0363354	0.485507	0.493944
BAG6	0.0356633	0.485775	0.494152
MAPKAP1	0.0345574	0.486216	0.494407
MRPS28	0.0341914	0.486362	0.494427
C9orf62	0.0340854	0.486405	0.494438
GPR22	0.0336507	0.486578	0.494486
OXR1	0.033055	0.486815	0.494663
PRELP	0.0324366	0.487062	0.494817
TPGS1	0.032179	0.487165	0.494889
ETS2	0.0318455	0.487298	0.494951
UBIAD1	0.0317759	0.487325	0.494951
LOC100132356	0.031717	0.487349	0.494951
CSK	0.0316291	0.487384	0.494951
WSCD1	0.0311924	0.487558	0.495002
C11orf24	0.0304136	0.487869	0.495204
SP100	0.0302956	0.487916	0.495204
MUC4	0.0302879	0.487919	0.495204
YBX3P1	0.0298689	0.488086	0.49531
COL6A6	0.0294229	0.488264	0.495367
JAG1	0.0294042	0.488271	0.495367
CHRNA4	0.0291698	0.488365	0.4954
ZNF319	0.0289908	0.488436	0.495432
TEX47	0.0289307	0.48846	0.495432
CPTP	0.0285615	0.488607	0.495549
EXD2	0.0283152	0.488705	0.495617
CACNA1D	0.0279709	0.488843	0.495642
GAS5	0.027893	0.488874	0.495642
FBXO34	0.0276948	0.488953	0.495642
ATF5	0.0274003	0.48907	0.495642
PLEKHA7	0.0272343	0.489136	0.495642
ZDHHC15	0.0271951	0.489152	0.495642
SLITRK4	0.0271766	0.489159	0.495642
SEBOX	0.0270655	0.489204	0.495642
KSR1	0.0269318	0.489257	0.495642
CEP63	0.0266992	0.48935	0.495642
EPHX4	0.0263457	0.489491	0.495642
SRF	0.0255221	0.489819	0.495922
DLST	0.0251938	0.48995	0.495922
HSD17B12	0.0250626	0.490003	0.495922
PI3	0.0249946	0.49003	0.495922
GALP	0.0248466	0.490089	0.495922
MRE11	0.0247001	0.490147	0.495922
SIK2	0.0246284	0.490176	0.495922
USPL1	0.0245381	0.490212	0.495922
C9orf129	0.0240916	0.49039	0.495978
OXLD1	0.0240223	0.490417	0.495978
NPM1	0.0238451	0.490488	0.495978
BBX	0.023248	0.490726	0.496091
DAAM2	0.0231115	0.490781	0.496091
HCN3	0.0230879	0.49079	0.496091
LCE6A	0.0230158	0.490819	0.496091
KLHL8	0.0229367	0.49085	0.496091
E2F4	0.0226268	0.490974	0.496096
TBC1D5	0.0225467	0.491006	0.496096
LOC100996385	0.0224361	0.49105	0.496096
C10orf95	0.0221771	0.491153	0.496168
UTP14C	0.0216786	0.491352	0.496293
TCEAL1	0.0216284	0.491372	0.496293
CEP104	0.0183379	0.492685	0.497284
CGRRF1	0.0182903	0.492704	0.497284
GOLIM4	0.018024	0.49281	0.497327
BRD9	0.0178465	0.492881	0.497367
ARAP3	0.0175742	0.492989	0.497389
TNFRSF10B	0.017004	0.493217	0.497476
MAP3K12	0.016856	0.493276	0.497476
NCS1	0.0168352	0.493284	0.497476
LEFTY1	0.0162892	0.493502	0.49764
UCN	0.0161791	0.493546	0.49764
EFR3B	0.0161307	0.493565	0.49764
CHADL	0.0159016	0.493656	0.497664
TEX44	0.0158485	0.493678	0.497664
FAM160A1	0.0157497	0.493717	0.497664
LRRC1	0.0155167	0.49381	0.497678
SEZ6L2	0.0154064	0.493854	0.497678
MAP6D1	0.0152189	0.493929	0.497678
ZNF138	0.0149319	0.494043	0.497678
CBX3	0.0147455	0.494118	0.497678
FANCD2	0.0146674	0.494149	0.497678
TNFRSF4	0.0142897	0.494299	0.497678
CAP2	0.0140271	0.494404	0.497678
CDH26	0.0139369	0.49444	0.497678
TMEM138	0.0138417	0.494478	0.497678
C11orf49	0.01367	0.494547	0.497678
NRN1	0.0135386	0.494599	0.497678
GPR142	0.0134813	0.494622	0.497678
SOX21	0.0132848	0.4947	0.497725
KRTAP4-1	0.0129057	0.494852	0.497825
MIS12	0.0126713	0.494945	0.497825
COMMD4	0.012251	0.495113	0.497866
ANO7	0.0110976	0.495573	0.498186
IK	0.0106584	0.495748	0.498305
HIST1H2BD	0.0106407	0.495755	0.498305
MCMBP	0.0101301	0.495959	0.498414
MPP7	0.00999704	0.496012	0.498414
ZNF74	0.00989391	0.496053	0.498414
OR3A1	0.00986327	0.496065	0.498414
VKORC1	0.00961436	0.496164	0.498414
MYO9B	0.00959053	0.496174	0.498414
ROGDI	0.00949095	0.496214	0.498414
CRIP3	0.00931313	0.496285	0.498447
SEC61A1	0.00924713	0.496311	0.498447
CAVIN1	0.00899092	0.496413	0.498486
RGS9	0.00878978	0.496493	0.498502
OR2A2	0.0084463	0.49663	0.498537
LINC00158	0.00830404	0.496687	0.498537
GSPT1	0.00801887	0.496801	0.498619
TTC12	0.00783037	0.496876	0.498652
PDE6G	0.00773962	0.496912	0.498652
DBP	0.00769541	0.49693	0.498652
SLPI	0.00730545	0.497086	0.498734
ATP23	0.00694785	0.497228	0.498776
GGA3	0.00685615	0.497265	0.498776
ZNF341	0.00680922	0.497284	0.498776
PRPF8	0.00637286	0.497458	0.498894
KATNAL1	0.00578072	0.497694	0.499099
ZNF337	0.00507975	0.497973	0.49917
GAREM2	0.00506962	0.497978	0.49917
IL1RAPL1	0.00496448	0.498019	0.49917
PRMT8	0.00494785	0.498026	0.49917
APPL2	0.00488355	0.498052	0.49917
DST	0.00488104	0.498053	0.49917
ZNF568	0.00442055	0.498236	0.49918
SMIM1	0.00435519	0.498263	0.49918
CHRNA3	0.00421663	0.498318	0.49918
CIDEA	0.00403428	0.498391	0.499203
YDJC	0.00385838	0.498461	0.499203
CD86	0.00361334	0.498558	0.499229
MAGI3	0.00302281	0.498794	0.499433
ZNF286B	0.00272927	0.498911	0.499512
IRX5	0.00163263	0.499349	0.499773
FAM138E	0.00159635	0.499363	0.499773
EFCC1	0.00153478	0.499388	0.499773
HNRNPAB	0.00152968	0.49939	0.499773
ACBD4	0.00140906	0.499438	0.49979
LINC00926	0.00117893	0.49953	0.499822
COMMD3	0.00116742	0.499534	0.499822
ITGA2	0.000935771	0.499627	0.499882
ANGPT4	0.000594196	0.499763	0.499953
GPHA2	-3.59657e-05	0.499986	0.499986
CEACAM20	-8.08632e-05	0.499968	0.499986
MIOX	-0.000242323	0.499903	0.499967
COLCA1	-0.00032226	0.499871	0.499967
MED14	-0.000439028	0.499825	0.499953
RPS6KA5	-0.000450935	0.49982	0.499953
ATP13A2	-0.000766921	0.499694	0.499918
TAAR2	-0.00183622	0.499267	0.499773
PRKX	-0.0021058	0.49916	0.499703
ZSCAN25	-0.00266599	0.498936	0.499512
ELOVL2	-0.00375987	0.4985	0.499203
SEC24B-AS1	-0.00377003	0.498496	0.499203
MAPKAPK5	-0.00381288	0.498479	0.499203
KCNN1	-0.0042208	0.498316	0.49918
ZNF423	-0.00445887	0.498221	0.49918
TNFRSF10A	-0.00446417	0.498219	0.49918
INCA1	-0.00446636	0.498218	0.49918
GPR179	-0.00448978	0.498209	0.49918
DYNLT3	-0.00522589	0.497915	0.49917
RBM34	-0.00541257	0.497841	0.49917
CDH6	-0.00553131	0.497793	0.499166
SPRED3	-0.00674683	0.497308	0.498776
ZNF304	-0.00676475	0.497301	0.498776
MCM3	-0.00725154	0.497107	0.498734
AURKB	-0.00746637	0.497021	0.498712
TMEM105	-0.00836058	0.496665	0.498537
LMNB2	-0.008416	0.496643	0.498537
AZGP1	-0.00854611	0.496591	0.498537
MRPL38	-0.00887821	0.496458	0.498499
WDR78	-0.00909116	0.496373	0.498478
C7orf26	-0.00956749	0.496183	0.498414
RPH3A	-0.00975803	0.496107	0.498414
C11orf68	-0.0100229	0.496001	0.498414
ANKRD65	-0.0100503	0.495991	0.498414
C8orf82	-0.0114778	0.495421	0.498065
PRSS50	-0.0115464	0.495394	0.498065
CD27	-0.0116092	0.495369	0.498065
TRAF3	-0.0122155	0.495127	0.497866
GTF2IP20	-0.0122856	0.495099	0.497866
LAMC3	-0.0123794	0.495061	0.497866
CYP4F35P	-0.0126373	0.494959	0.497825
CDC26	-0.0126398	0.494958	0.497825
PDE4DIP	-0.0126455	0.494955	0.497825
PRELID2	-0.0135209	0.494606	0.497678
PTPRCAP	-0.0136514	0.494554	0.497678
ZNF613	-0.0137026	0.494534	0.497678
TTC9	-0.0138362	0.49448	0.497678
EIF4E	-0.0139992	0.494415	0.497678
EEF1AKMT2	-0.0141068	0.494372	0.497678
NDFIP2	-0.0142782	0.494304	0.497678
CD276	-0.0143972	0.494257	0.497678
MRVI1-AS1	-0.0146813	0.494143	0.497678
PAIP2B	-0.0148615	0.494071	0.497678
LIPN	-0.0149945	0.494018	0.497678
CENPQ	-0.0149954	0.494018	0.497678
OLMALINC	-0.015206	0.493934	0.497678
UBXN7	-0.0153809	0.493864	0.497678
RRN3	-0.0155443	0.493799	0.497678
ZNHIT2	-0.0157982	0.493698	0.497664
TMEM185A	-0.0167768	0.493307	0.497476
NDRG4	-0.0169059	0.493256	0.497476
PLD5	-0.0171331	0.493165	0.497476
USP27X	-0.017365	0.493073	0.497432
GPR137C	-0.0175524	0.492998	0.497389
TFG	-0.017719	0.492932	0.497386
RNF123	-0.0180745	0.49279	0.497327
HSPA4	-0.0182924	0.492703	0.497284
NSG1	-0.0183152	0.492694	0.497284
INTS11	-0.0183544	0.492678	0.497284
KDM4B	-0.0188753	0.49247	0.497209
ZNF24	-0.0191899	0.492345	0.497115
GARS	-0.0195968	0.492183	0.496983
PAPD4	-0.0202963	0.491904	0.496733
KRTAP19-2	-0.0203597	0.491878	0.496733
KRTAP23-1	-0.0205934	0.491785	0.496678
SULT2B1	-0.0216978	0.491345	0.496293
CBX4	-0.0224943	0.491027	0.496096
HIC2	-0.0226164	0.490978	0.496096
CD226	-0.0228448	0.490887	0.496091
FGFR2	-0.0228853	0.490871	0.496091
TRMT13	-0.0232361	0.490731	0.496091
E4F1	-0.02351	0.490622	0.49608
POLR1C	-0.0238409	0.49049	0.495978
PPFIBP2	-0.0239426	0.490449	0.495978
ZNF134	-0.0241587	0.490363	0.495978
TVP23A	-0.0244571	0.490244	0.495922
NAA20	-0.0246068	0.490184	0.495922
LOC441081	-0.024642	0.49017	0.495922
VARS	-0.024722	0.490138	0.495922
HIST2H2BC	-0.0252801	0.489916	0.495922
KCNH8	-0.025354	0.489886	0.495922
VIP	-0.0253943	0.48987	0.495922
EFNA3	-0.0263511	0.489489	0.495642
NDUFA4L2	-0.0264048	0.489467	0.495642
NHS	-0.0264056	0.489467	0.495642
OCRL	-0.0264612	0.489445	0.495642
HADHB	-0.0265887	0.489394	0.495642
FBXW4P1	-0.0267674	0.489323	0.495642
SCNN1B	-0.027044	0.489212	0.495642
NOL11	-0.0271132	0.489185	0.495642
ADAMTS1	-0.0271219	0.489181	0.495642
FAM189B	-0.0271853	0.489156	0.495642
PITX3	-0.0272614	0.489126	0.495642
PGK1	-0.0273343	0.489097	0.495642
ESYT1	-0.0282154	0.488745	0.495625
SARS2	-0.0293287	0.488301	0.495367
ANKRD27	-0.0295171	0.488226	0.495367
TUBGCP4	-0.0295368	0.488218	0.495367
ANKHD1	-0.0299141	0.488068	0.49531
PLD1	-0.0310275	0.487624	0.495002
ZRANB2	-0.0310284	0.487623	0.495002
HSP90AA1	-0.0311805	0.487563	0.495002
ASAP1	-0.0313378	0.4875	0.495002
FANCB	-0.031435	0.487461	0.494997
ZNF674	-0.0316967	0.487357	0.494951
CRIPT	-0.0326964	0.486958	0.494744
PAICS	-0.032882	0.486884	0.494701
ARRDC1	-0.0335269	0.486627	0.494504
MFSD6L	-0.0337383	0.486543	0.494482
C16orf86	-0.033839	0.486503	0.494474
PABPC1	-0.0339932	0.486441	0.494443
CLASP1	-0.034245	0.486341	0.494427
ANAPC13	-0.0343333	0.486306	0.494427
MID1	-0.0343401	0.486303	0.494427
PCYOX1	-0.0349766	0.486049	0.49427
LOC643802	-0.0350156	0.486034	0.49427
EDIL3	-0.0351073	0.485997	0.49427
EXOSC2	-0.0353007	0.48592	0.494235
DARS2	-0.0353137	0.485915	0.494235
DPEP3	-0.0356669	0.485774	0.494152
DEFB115	-0.0366059	0.4854	0.493898
TAB2	-0.0375581	0.48502	0.493673
IMMP2L	-0.0380762	0.484813	0.493576
TEX9	-0.0381441	0.484786	0.493576
AARS	-0.0383295	0.484712	0.493576
TBP	-0.0383799	0.484692	0.493576
HAUS2	-0.0384956	0.484646	0.493576
DMRTA1	-0.0389708	0.484457	0.493485
GPATCH2	-0.0390826	0.484412	0.493472
FGF12	-0.0391952	0.484367	0.493472
KCNIP3	-0.0392559	0.484343	0.493472
PNP	-0.0394283	0.484274	0.493472
PNPLA8	-0.0394615	0.484261	0.493472
MTF2	-0.0394661	0.484259	0.493472
SNHG21	-0.0400756	0.484016	0.493358
NAT16	-0.0401341	0.483993	0.493358
MYRFL	-0.040313	0.483922	0.493326
SLC18A2	-0.0403432	0.48391	0.493326
HRH3	-0.0406334	0.483794	0.493292
ZNF723	-0.0413309	0.483516	0.493073
LINC00339	-0.0413469	0.48351	0.493073
SLC25A20	-0.0417986	0.48333	0.492979
LLGL2	-0.0418867	0.483295	0.492979
BIVM	-0.0427467	0.482952	0.492779
BIN3	-0.0429377	0.482876	0.492773
ZGPAT	-0.0429526	0.48287	0.492773
CLEC2D	-0.0432537	0.48275	0.492741
EGR4	-0.0432595	0.482747	0.492741
MEG3	-0.0436655	0.482586	0.492638
GSTO1	-0.0438617	0.482507	0.492638
SMYD2	-0.0441593	0.482389	0.492638
WDR24	-0.044277	0.482342	0.492638
KPNA3	-0.0444581	0.48227	0.492637
BZW2	-0.0446951	0.482175	0.492605
COL5A2	-0.0447215	0.482165	0.492605
PTGER1	-0.0450091	0.48205	0.492542
TMCC3	-0.0452439	0.481956	0.49251
HMGN1	-0.0453898	0.481898	0.492508
IPPK	-0.0455806	0.481822	0.492483
LTA	-0.0462354	0.481561	0.492366
MTMR10	-0.0465335	0.481443	0.492339
IQCN	-0.0466923	0.481379	0.492307
PRICKLE3	-0.0471541	0.481195	0.492151
PRSS8	-0.0471828	0.481184	0.492151
ZFP37	-0.0473125	0.481132	0.492151
TMBIM1	-0.0475204	0.481049	0.49213
ADCYAP1R1	-0.0479019	0.480897	0.492021
OR2M7	-0.0479819	0.480865	0.492021
ZNF420	-0.048286	0.480744	0.491947
OPN4	-0.0483027	0.480737	0.491947
ATF7IP	-0.0484362	0.480684	0.491947
PSMC4	-0.0485061	0.480656	0.491947
MINCR	-0.0491345	0.480406	0.491859
WBP1L	-0.0492543	0.480358	0.491842
NDUFS7	-0.0494414	0.480284	0.491808
NEUROD1	-0.0497582	0.480158	0.491765
SLC25A6	-0.0498292	0.480129	0.491765
NKX2-3	-0.050095	0.480023	0.491692
HACE1	-0.0503371	0.479927	0.491626
NASP	-0.0505069	0.479859	0.491626
DSCR9	-0.0505073	0.479859	0.491626
HERC2	-0.0505232	0.479853	0.491626
KCNJ16	-0.0508204	0.479734	0.491626
ATP1B2	-0.0511391	0.479607	0.49162
AOC2	-0.0517742	0.479354	0.491458
SMDT1	-0.0518981	0.479305	0.491439
SLC9B2	-0.051979	0.479273	0.491438
SLC1A1	-0.0525732	0.479036	0.491323
TAF8	-0.0527233	0.478976	0.491323
TK2	-0.052865	0.47892	0.491323
F2R	-0.0529728	0.478877	0.491322
COPS5	-0.0530242	0.478856	0.491322
ILKAP	-0.0531755	0.478796	0.491321
HLA-DRB3	-0.0532941	0.478749	0.491321
NOLC1	-0.0534716	0.478678	0.491321
FAM180A	-0.0538573	0.478524	0.491283
RASA1	-0.0542195	0.47838	0.4912
UBE2R2	-0.0545106	0.478264	0.491155
WDR74	-0.0546021	0.478228	0.491155
ENTPD1-AS1	-0.0549701	0.478081	0.491054
MICAL2	-0.0563574	0.477529	0.490648
GMEB1	-0.0564549	0.47749	0.49064
LOC541472	-0.05648	0.47748	0.49064
KIAA0825	-0.0567256	0.477382	0.490626
LRRC58	-0.0576367	0.477019	0.490285
SP2	-0.0578523	0.476933	0.490229
ZNF213-AS1	-0.0579728	0.476885	0.490212
HIRA	-0.0580505	0.476854	0.490212
FAM234A	-0.0584993	0.476675	0.490125
RPRML	-0.0586479	0.476616	0.490097
FSD1	-0.0587219	0.476587	0.490097
OR2AG2	-0.0587399	0.47658	0.490097
ZNRF1	-0.0588082	0.476552	0.490097
H2AFZ	-0.0588319	0.476543	0.490097
HAPLN2	-0.058898	0.476517	0.490097
SLC35G6	-0.0589367	0.476501	0.490097
NUDCD3	-0.0591879	0.476401	0.490097
TRPV1	-0.0597381	0.476182	0.490097
ANKRD36B	-0.0598131	0.476152	0.490097
NCAPD3	-0.0599774	0.476087	0.490097
PXK	-0.0600471	0.476059	0.490097
TM2D2	-0.0602677	0.475971	0.490097
HSCB	-0.0603037	0.475957	0.490097
ELP5	-0.0604241	0.475909	0.490097
PUS7	-0.0605052	0.475877	0.490097
AMPD3	-0.0607274	0.475788	0.490097
CNOT3	-0.060868	0.475732	0.490097
PDSS2	-0.0612778	0.475569	0.490019
LY6D	-0.0619519	0.475301	0.489872
PPIF	-0.062319	0.475154	0.489753
CPSF3	-0.0623333	0.475149	0.489753
TLNRD1	-0.0623514	0.475141	0.489753
HRH4	-0.0623726	0.475133	0.489753
HNF1A	-0.0624338	0.475109	0.489753
TSPAN18	-0.0628391	0.474947	0.489747
CABLES1	-0.0629144	0.474917	0.489747
CFAP61	-0.063111	0.474839	0.489747
CORO1B	-0.0637479	0.474585	0.489647
SUMO1	-0.063793	0.474568	0.489647
RSPH3	-0.063842	0.474548	0.489647
MYO5C	-0.0640321	0.474472	0.489631
EMILIN1	-0.0641381	0.47443	0.489631
USP14	-0.0647989	0.474167	0.489539
NLN	-0.0648856	0.474133	0.489539
RAB1B	-0.0654126	0.473923	0.489452
DUSP10	-0.0654891	0.473892	0.489452
SMYD3	-0.0655872	0.473853	0.489452
CDH2	-0.0658246	0.473759	0.489452
CASC10	-0.0658321	0.473756	0.489452
MON1B	-0.0659617	0.473704	0.489452
RTF1	-0.0661538	0.473628	0.489452
AMFR	-0.0661539	0.473628	0.489452
CELF1	-0.066379	0.473538	0.489443
GPSM2	-0.0669521	0.47331	0.489346
PYGO2	-0.0672554	0.473189	0.489346
KCNIP4	-0.0675759	0.473062	0.489346
PPP1R13B	-0.0679757	0.472902	0.489336
TMEM240	-0.0682765	0.472783	0.489244
LOC399815	-0.0687215	0.472606	0.489126
CNPY4	-0.0689339	0.472521	0.489103
CENPB	-0.068962	0.47251	0.489103
FAM118B	-0.0690488	0.472475	0.489103
ERAP2	-0.0691465	0.472436	0.489103
STX5	-0.0691517	0.472434	0.489103
TEX30	-0.0701813	0.472025	0.48888
KLHDC7A	-0.0702388	0.472002	0.48888
LTBP1	-0.0706998	0.471818	0.488732
NUP155	-0.0709832	0.471706	0.488647
ELL2	-0.0713528	0.471558	0.488592
DYNLRB1	-0.0715572	0.471477	0.48854
PCDH11Y	-0.0720254	0.471291	0.488484
DOCK9-AS2	-0.0721029	0.47126	0.488484
APC2	-0.0721415	0.471245	0.488484
RNF13	-0.0724246	0.471132	0.488474
MCAM	-0.0732259	0.470813	0.488176
HIST1H2AG	-0.0733526	0.470763	0.488156
PALD1	-0.0737396	0.470609	0.488067
SPSB4	-0.0741992	0.470426	0.487968
AMACR	-0.074328	0.470375	0.487947
AMOT	-0.0743359	0.470372	0.487947
PCSK6	-0.0748424	0.47017	0.487855
PPIE	-0.0752117	0.470023	0.487809
IQCH	-0.0752745	0.469998	0.487809
FGFR1	-0.0752887	0.469993	0.487809
MLXIPL	-0.0753945	0.46995	0.487809
EIF2B5	-0.0755511	0.469888	0.487799
FAM13A	-0.0755616	0.469884	0.487799
GPR157	-0.0757064	0.469826	0.487799
ATP6AP2	-0.0759881	0.469714	0.487715
MRPS12	-0.076463	0.469525	0.487616
MAP6	-0.0770549	0.46929	0.487404
RANGRF	-0.0770807	0.46928	0.487404
BMP2	-0.0771599	0.469248	0.487404
DAAM1	-0.0778718	0.468965	0.487164
PIPOX	-0.078122	0.468866	0.487093
MAPK8IP3	-0.0783087	0.468791	0.487048
RMDN2	-0.0784778	0.468724	0.487043
CHRNB2	-0.0786209	0.468667	0.487043
CEACAM21	-0.0793231	0.468388	0.486842
FAM199X	-0.0796247	0.468268	0.486763
ZNF85	-0.0800093	0.468115	0.486744
FUNDC2	-0.0801098	0.468075	0.486744
DDX60L	-0.0802151	0.468033	0.486744
CIART	-0.0802843	0.468006	0.486744
INHBB	-0.0807611	0.467816	0.486682
CHORDC1	-0.0810289	0.467709	0.486636
MRPS15	-0.0814061	0.46756	0.486577
DOPEY1	-0.0816907	0.467446	0.486523
TMCO1	-0.0819068	0.46736	0.486523
OSTC	-0.082243	0.467227	0.486457
ELK4	-0.0827686	0.467018	0.486304
NHSL1	-0.0832059	0.466844	0.486156
SHOX	-0.0832072	0.466843	0.486156
AQP6	-0.0836736	0.466658	0.486027
ZNF784	-0.0837049	0.466646	0.486027
GIMAP1	-0.0837366	0.466633	0.486027
REEP3	-0.0841624	0.466464	0.485988
HTR3C	-0.0843171	0.466402	0.485987
ABHD2	-0.0843536	0.466388	0.485987
ITPR3	-0.084539	0.466314	0.485974
SMO	-0.084687	0.466255	0.485963
TNFRSF8	-0.0847779	0.466219	0.485958
TTC7A	-0.0856579	0.465869	0.485714
CAVIN2	-0.087382	0.465184	0.485248
BACE2	-0.0875764	0.465107	0.485248
IFNGR1	-0.0876134	0.465092	0.485248
ALOXE3	-0.0878097	0.465014	0.485248
APBB2	-0.0883636	0.464794	0.485055
LCN6	-0.0888684	0.464593	0.48491
SEMA6A	-0.0892631	0.464436	0.484779
RBM19	-0.0898737	0.464194	0.484558
DNAJC21	-0.0900423	0.464127	0.48452
XXYLT1	-0.09014	0.464088	0.48452
SLC35D1	-0.0906772	0.463875	0.484484
PPM1D	-0.090757	0.463843	0.484483
TMEM14B	-0.0910264	0.463736	0.484403
IMPG1	-0.0910368	0.463732	0.484403
MSLN	-0.0911244	0.463697	0.484403
TMX3	-0.0915676	0.463521	0.484344
JCAD	-0.0915744	0.463518	0.484344
CASD1	-0.0918972	0.46339	0.484333
GRIK4	-0.0919592	0.463365	0.484333
TRIM65	-0.0919704	0.463361	0.484333
EIF1B	-0.0922396	0.463254	0.484316
DAGLA	-0.0924897	0.463154	0.484249
TRIM16L	-0.0927074	0.463068	0.484224
TADA1	-0.0928129	0.463026	0.484212
CPXM2	-0.0928944	0.462994	0.484211
LIN28B-AS1	-0.0929927	0.462955	0.484202
PSPC1	-0.0935789	0.462722	0.483991
SLC10A7	-0.093584	0.46272	0.483991
ATG4B	-0.0939401	0.462578	0.483981
GALNT16	-0.0940157	0.462548	0.483981
RAD51C	-0.0941707	0.462487	0.483981
DNMT1	-0.0941889	0.46248	0.483981
PDIA6	-0.094213	0.46247	0.483981
GPR52	-0.0944899	0.46236	0.483969
ANKRD52	-0.0957086	0.461876	0.483527
TFAP2C	-0.0959304	0.461788	0.483467
ZFAND5	-0.0963247	0.461631	0.483379
OR2B11	-0.0965272	0.461551	0.483379
COX15	-0.096582	0.461529	0.483379
TGFBR3	-0.0968272	0.461432	0.483321
KDSR	-0.0970523	0.461342	0.483292
TMEM25	-0.0974015	0.461204	0.483276
TMEM30B	-0.0976308	0.461113	0.483213
ZCWPW2	-0.0987436	0.460671	0.482847
KRT18	-0.098884	0.460615	0.482821
DNASE2	-0.0993811	0.460418	0.482647
PSKH1	-0.0994981	0.460371	0.482631
ZNF474	-0.0997264	0.460281	0.482578
PTGS2	-0.0997723	0.460263	0.482578
MYBL1	-0.0998997	0.460212	0.482578
NAV2	-0.0999928	0.460175	0.482578
EPOR	-0.100019	0.460165	0.482578
YBX1	-0.100112	0.460128	0.482578
RIOK2	-0.100687	0.459899	0.482451
MRPL45	-0.100886	0.459821	0.482441
NRDE2	-0.101082	0.459743	0.482439
TRMT10B	-0.101137	0.459721	0.482439
TBC1D12	-0.101157	0.459713	0.482439
BBS2	-0.101293	0.459659	0.482439
ZNF611	-0.101492	0.45958	0.482439
EPHA4	-0.101755	0.459476	0.482439
NEUROG3	-0.102123	0.45933	0.482412
METTL2B	-0.102225	0.459289	0.482412
PSIP1	-0.102233	0.459286	0.482412
INHBC	-0.102407	0.459217	0.482412
GNG13	-0.102571	0.459152	0.482412
SLC25A45	-0.102797	0.459062	0.482412
TYK2	-0.103048	0.458963	0.482377
KATNBL1	-0.103442	0.458806	0.482335
CATSPERE	-0.103485	0.458789	0.482335
KIAA1958	-0.103486	0.458788	0.482335
CLIP2	-0.10363	0.458732	0.482335
RHOT2	-0.105167	0.458122	0.481983
COLEC12	-0.105475	0.458	0.481922
RDH10	-0.105618	0.457943	0.481894
DDX11L2	-0.106067	0.457765	0.481794
EML1	-0.106859	0.457451	0.481526
KARS	-0.107251	0.457295	0.481407
TEX26	-0.107433	0.457223	0.481369
ARID4A	-0.107623	0.457148	0.481369
PREX2	-0.107694	0.457119	0.481369
VLDLR-AS1	-0.108028	0.456987	0.481342
LRP4	-0.108651	0.45674	0.481146
MSL3	-0.108862	0.456656	0.481091
FCHO1	-0.108863	0.456656	0.481091
ARSE	-0.109067	0.456575	0.481091
ABCA11P	-0.109179	0.45653	0.481091
LETM1	-0.110121	0.456157	0.480791
LOC339059	-0.110308	0.456083	0.480765
PHRF1	-0.110455	0.456024	0.480749
RAB30-AS1	-0.110555	0.455985	0.48074
DEFB132	-0.110792	0.455891	0.480673
NOL3	-0.111191	0.455733	0.480539
PPM1L	-0.111308	0.455686	0.480539
P2RY4	-0.111346	0.455671	0.480539
TECR	-0.111562	0.455585	0.480513
EPB41L2	-0.111761	0.455506	0.480462
MICALL1	-0.111854	0.45547	0.480456
RAB9BP1	-0.112269	0.455305	0.480347
SPIRE1	-0.113494	0.454819	0.480089
RAD51AP2	-0.113679	0.454746	0.480081
MYADML	-0.113935	0.454645	0.480061
SDAD1	-0.114261	0.454515	0.480061
SYVN1	-0.114868	0.454275	0.479908
ZNF724	-0.114892	0.454265	0.479908
POLR3B	-0.115215	0.454137	0.479908
UBE2C	-0.115425	0.454054	0.479889
USF1	-0.115547	0.454006	0.479889
PRR29	-0.115668	0.453958	0.479889
WDSUB1	-0.115745	0.453927	0.479889
PHOSPHO1	-0.115937	0.453851	0.479889
DHRS1	-0.116077	0.453796	0.479888
EMX2	-0.116249	0.453728	0.479881
HSDL1	-0.116857	0.453487	0.479728
FBXL15	-0.116984	0.453436	0.479728
KRTAP10-9	-0.117961	0.453049	0.479456
KCNJ6	-0.117981	0.453041	0.479456
LINC01976	-0.118024	0.453024	0.479456
SCGB1C1	-0.118283	0.452922	0.479448
HIF1AN	-0.119114	0.452593	0.479232
TLR6	-0.119249	0.452539	0.479232
LOC100268168	-0.119304	0.452517	0.479232
RAB14	-0.119765	0.452335	0.479153
CARD14	-0.119848	0.452302	0.479151
ATP2C2	-0.120558	0.452021	0.479048
LOC101927502	-0.1206	0.452004	0.479048
ZNF862	-0.121083	0.451813	0.478958
CD3D	-0.121552	0.451627	0.478858
FAM83E	-0.121559	0.451624	0.478858
SPEM1	-0.121693	0.451571	0.478858
TTC8	-0.121916	0.451483	0.478835
RAB7A	-0.122229	0.451359	0.478736
DHX8	-0.12269	0.451176	0.47864
AGAP2	-0.123743	0.450759	0.478327
RPL14	-0.123809	0.450733	0.478327
ZNF550	-0.124142	0.450601	0.478225
DMXL2	-0.124531	0.450448	0.478094
ATRAID	-0.124701	0.45038	0.478055
CTDSP2	-0.124935	0.450288	0.478026
ASNSP1	-0.125057	0.450239	0.478026
IFT57	-0.125094	0.450225	0.478026
ZNF671	-0.125527	0.450053	0.477935
NDST1	-0.125614	0.450019	0.477931
MED26	-0.125754	0.449963	0.477928
U2AF1L4	-0.126054	0.449844	0.477876
VIPR1	-0.126164	0.449801	0.477862
PCOLCE2	-0.12638	0.449716	0.477836
MIR7515HG	-0.12761	0.449229	0.477384
ERAL1	-0.128056	0.449052	0.477261
FLNC	-0.129025	0.448669	0.476979
SSX2IP	-0.129214	0.448594	0.476937
ITGA9	-0.129266	0.448573	0.476937
PVRIG	-0.129296	0.448562	0.476937
DCT	-0.129465	0.448495	0.476937
LOC105274304	-0.129602	0.448441	0.476937
FAM110D	-0.129945	0.448305	0.476937
TIRAP	-0.130176	0.448213	0.476921
SLC31A1	-0.130238	0.448189	0.476921
ZNF581	-0.130513	0.44808	0.476844
TRIM49B	-0.130549	0.448066	0.476844
BRD1	-0.131338	0.447754	0.476627
SELENOK	-0.131429	0.447718	0.476621
TSPAN5	-0.131826	0.447561	0.476518
KCNAB1	-0.131913	0.447527	0.476514
CEP131	-0.132762	0.447191	0.476319
RESP18	-0.132937	0.447121	0.476285
GLDN	-0.133657	0.446837	0.476137
NLGN4Y	-0.133755	0.446798	0.476128
CES1	-0.133795	0.446783	0.476128
CDK9	-0.134121	0.446654	0.476104
NUCB1	-0.134794	0.446387	0.475864
MRPL33	-0.134817	0.446378	0.475864
B3GALT5-AS1	-0.135077	0.446275	0.475858
RNF152	-0.135104	0.446265	0.475858
SARAF	-0.135544	0.446091	0.475855
PRCC	-0.136716	0.445628	0.475464
FPGS	-0.137062	0.445491	0.475416
C1orf54	-0.137432	0.445345	0.475324
LOC100128288	-0.137842	0.445183	0.475249
SMC1A	-0.137911	0.445155	0.475249
ENTPD5	-0.137947	0.445141	0.475249
IGF2R	-0.138145	0.445063	0.475249
MAP3K2	-0.139567	0.444501	0.474813
H2AFV	-0.139734	0.444435	0.474775
PSMB9	-0.140402	0.444171	0.474525
KLF11	-0.140407	0.444169	0.474525
CCDC74B	-0.140459	0.444149	0.474525
FAM96A	-0.140695	0.444056	0.474499
LIPT1	-0.140818	0.444007	0.474479
LOC729080	-0.141102	0.443895	0.474424
RPL34-AS1	-0.141837	0.443605	0.474212
ATP8B1	-0.1421	0.443501	0.474133
HMX2	-0.142344	0.443404	0.474075
WDR73	-0.142545	0.443325	0.474042
GDF5OS	-0.143388	0.442992	0.473913
PIK3IP1	-0.143827	0.442819	0.473819
RND1	-0.143936	0.442776	0.473818
ST14	-0.143969	0.442762	0.473818
ZNF135	-0.144348	0.442613	0.473799
LRTM2	-0.14461	0.442509	0.473799
ZNF594	-0.144723	0.442465	0.473799
FABP5	-0.14494	0.442379	0.473799
MERTK	-0.145196	0.442278	0.473733
NUP93	-0.145449	0.442178	0.473727
COQ6	-0.145517	0.442151	0.473727
ZBTB14	-0.145565	0.442132	0.473727
C1orf159	-0.145602	0.442118	0.473727
CRYGA	-0.145899	0.442001	0.473727
SPRR1A	-0.145958	0.441977	0.473727
ALG9	-0.146051	0.441941	0.473727
PRR14L	-0.146051	0.441941	0.473727
DAPK2	-0.146065	0.441935	0.473727
PIK3R2	-0.14673	0.441673	0.473674
RTN4	-0.146826	0.441635	0.473674
LINC00680	-0.147397	0.441409	0.473614
SMARCE1	-0.147488	0.441373	0.473614
MYT1L	-0.147905	0.441209	0.473614
ABCG1	-0.147923	0.441202	0.473614
DUSP23	-0.148205	0.44109	0.473599
AP4S1	-0.148395	0.441015	0.473599
HLA-C	-0.148416	0.441007	0.473599
GFRAL	-0.148436	0.440999	0.473599
ZDHHC11	-0.148562	0.44095	0.473599
MYO5A	-0.148909	0.440813	0.47355
BCLAF1	-0.149236	0.440684	0.473502
CCDC171	-0.149312	0.440654	0.473502
NUDT21	-0.149341	0.440642	0.473502
CCR9	-0.149452	0.440599	0.473502
C2orf70	-0.150786	0.440072	0.473121
CITED1	-0.150892	0.44003	0.473108
CA5BP1	-0.151183	0.439916	0.47305
DDX18	-0.151399	0.439831	0.472991
GLIS2	-0.151687	0.439717	0.472967
TTC13	-0.151931	0.439621	0.472928
TNFRSF21	-0.152625	0.439347	0.472697
MYSM1	-0.153085	0.439166	0.472601
SDAD1P1	-0.15338	0.439049	0.472543
MNT	-0.153564	0.438977	0.472543
HOOK2	-0.153705	0.438921	0.472543
FAM133A	-0.154071	0.438777	0.472543
ADRA2A	-0.154107	0.438763	0.472543
RGR	-0.154249	0.438707	0.472543
CD3E	-0.154468	0.43862	0.472543
OR7E24	-0.154744	0.438512	0.472543
EDC3	-0.155142	0.438355	0.472477
ZNF330	-0.155294	0.438295	0.472477
ISCU	-0.155511	0.438209	0.47245
SLC26A6	-0.155548	0.438195	0.47245
CDK6	-0.155603	0.438173	0.47245
MLYCD	-0.155759	0.438111	0.47245
TMEM266	-0.156608	0.437777	0.472375
APP	-0.156882	0.437669	0.472291
AGBL2	-0.157483	0.437432	0.472198
ERN1	-0.15772	0.437339	0.47213
USP1	-0.157796	0.437309	0.47213
LNX1	-0.157928	0.437257	0.47213
TM9SF2	-0.158033	0.437216	0.47213
COX6A2	-0.158236	0.437136	0.47213
ZNF431	-0.158966	0.436848	0.471893
NXPH4	-0.159062	0.43681	0.471885
NOL6	-0.159657	0.436576	0.471788
MAN1C1	-0.159698	0.43656	0.471788
TRIM15	-0.159815	0.436513	0.471788
SLC25A51	-0.160057	0.436418	0.471723
SENP8	-0.160171	0.436373	0.471707
ACSL1	-0.160216	0.436355	0.471707
C6orf99	-0.160373	0.436294	0.471693
BLVRA	-0.160374	0.436293	0.471693
MCCC2	-0.160996	0.436048	0.471551
CDK5RAP1	-0.161388	0.435894	0.471451
ARL9	-0.162257	0.435552	0.47121
GPN3	-0.162677	0.435386	0.471161
KIAA1143	-0.162717	0.435371	0.471161
SPRY4	-0.163044	0.435242	0.471135
ULBP1	-0.163175	0.435191	0.471135
ZAN	-0.16389	0.434909	0.470931
CYB5B	-0.163969	0.434878	0.470931
FRZB	-0.164052	0.434845	0.470931
HIST1H3B	-0.164156	0.434804	0.470931
ZNF566	-0.164174	0.434797	0.470931
USP54	-0.164456	0.434686	0.470892
OR4D2	-0.164554	0.434647	0.470892
UNC13D	-0.164566	0.434643	0.470892
GHRL	-0.164692	0.434593	0.470892
IFT88	-0.164724	0.434581	0.470892
HMGB3P1	-0.164954	0.43449	0.470892
CARD8	-0.165171	0.434405	0.470848
SLC35A1	-0.165242	0.434377	0.470848
ILDR1	-0.165712	0.434192	0.470749
SLC39A9	-0.166765	0.433777	0.470559
RBFOX1	-0.16736	0.433543	0.470378
SLC25A27	-0.167989	0.433296	0.470239
TJP1	-0.168129	0.433241	0.470239
FAF1	-0.168936	0.432923	0.470058
AGPAT5	-0.169113	0.432854	0.47003
POM121L4P	-0.169203	0.432819	0.47003
PSPN	-0.169387	0.432746	0.47003
SYDE2	-0.169914	0.432539	0.47003
TM9SF1	-0.170697	0.432231	0.469894
DEPDC5	-0.17118	0.432041	0.469785
NOS1AP	-0.171669	0.431849	0.469707
ZNF66	-0.172021	0.431711	0.469643
SAC3D1	-0.172183	0.431647	0.469643
MTM1	-0.172231	0.431628	0.469643
NXT1	-0.172417	0.431555	0.469616
PLEKHG2	-0.172554	0.431501	0.46959
SUSD5	-0.172714	0.431438	0.46959
EVL	-0.172867	0.431378	0.46959
KRTAP5-10	-0.173117	0.43128	0.46959
C19orf47	-0.173428	0.431157	0.46959
ANAPC7	-0.174424	0.430766	0.46928
PNRC1	-0.174632	0.430685	0.469275
PRR25	-0.174726	0.430647	0.469275
FOXL1	-0.174818	0.430611	0.469275
TAX1BP1	-0.175026	0.430529	0.469275
B3GLCT	-0.175122	0.430492	0.469275
C18orf12	-0.175131	0.430488	0.469275
HCFC1	-0.175391	0.430386	0.469275
GM2A	-0.175543	0.430327	0.469275
VWF	-0.175661	0.43028	0.469275
PATE3	-0.175699	0.430265	0.469275
CSNK1A1P1	-0.17596	0.430163	0.469275
FAM122B	-0.175962	0.430162	0.469275
GPT	-0.176033	0.430134	0.469275
SLC12A2	-0.176095	0.43011	0.469275
CLDN3	-0.176241	0.430052	0.469275
ANP32E	-0.17627	0.430041	0.469275
EPHX3	-0.176723	0.429863	0.469275
EPHX2	-0.176788	0.429837	0.469275
FCER2	-0.176825	0.429823	0.469275
GBA2	-0.177042	0.429738	0.469275
NDUFA9	-0.17724	0.42966	0.469275
VSTM2A	-0.17734	0.429621	0.469275
RPA3	-0.177672	0.42949	0.469198
FAM187B	-0.17778	0.429448	0.469184
JUNB	-0.177789	0.429444	0.469184
LLPH	-0.177928	0.42939	0.469184
CEBPB	-0.178046	0.429344	0.469184
BLOC1S3	-0.178192	0.429286	0.469184
IFNGR2	-0.17845	0.429185	0.469184
EBPL	-0.178589	0.42913	0.469184
ZFP36	-0.178645	0.429108	0.469184
KISS1R	-0.179021	0.42896	0.469111
RFT1	-0.17907	0.428941	0.469111
TBXT	-0.179195	0.428892	0.469102
CD164	-0.179259	0.428867	0.469102
SIAE	-0.179477	0.428782	0.469079
RABL3	-0.17968	0.428702	0.469057
COG3	-0.17972	0.428686	0.469057
SPOUT1	-0.179983	0.428583	0.469057
FTCDNL1	-0.180063	0.428552	0.469057
ZNF729	-0.180161	0.428513	0.469048
MAPK6	-0.180296	0.42846	0.469025
SLC7A10	-0.180412	0.428414	0.469025
EVPLL	-0.180523	0.428371	0.469024
ECI2	-0.181725	0.427899	0.468639
PSMC5	-0.181939	0.427815	0.468612
DGKG	-0.182193	0.427716	0.468536
GPS2	-0.183071	0.427371	0.468257
MCM3AP	-0.184326	0.426879	0.467849
TAB3	-0.184819	0.426686	0.467703
ERICH2	-0.185086	0.426581	0.467653
KANK4	-0.185155	0.426554	0.467653
CASKIN2	-0.185656	0.426357	0.467597
TBC1D2	-0.185731	0.426328	0.467597
FAM110B	-0.185848	0.426282	0.467597
SERPINB6	-0.186074	0.426193	0.467597
AFAP1L1	-0.186208	0.426141	0.467597
LRRTM3	-0.186323	0.426096	0.467597
DIP2B	-0.186767	0.425922	0.467597
CNOT8	-0.18682	0.425901	0.467597
JRKL	-0.186863	0.425884	0.467597
ACSF3	-0.18744	0.425658	0.467597
TCIM	-0.187988	0.425443	0.467521
TMEM135	-0.188238	0.425345	0.467446
THRAP3	-0.188403	0.42528	0.467441
TBRG1	-0.188851	0.425105	0.467379
TOMM34	-0.188883	0.425092	0.467379
MAFA	-0.189119	0.425	0.46735
HIST1H2AK	-0.189407	0.424887	0.467304
KCTD16	-0.189787	0.424738	0.467206
PTPRB	-0.190132	0.424603	0.467163
EPDR1	-0.190292	0.42454	0.467153
HTRA2	-0.190372	0.424509	0.467153
ZNF441	-0.190943	0.424285	0.467003
CPEB4	-0.190949	0.424283	0.467003
SLC25A10	-0.191153	0.424203	0.466979
FAM9B	-0.191583	0.424035	0.466859
ORMDL3	-0.191678	0.423997	0.466851
PDZD7	-0.191758	0.423966	0.466851
FOXD1	-0.191787	0.423955	0.466851
RLIM	-0.191919	0.423903	0.466851
CETN4P	-0.19221	0.423789	0.466819
CBL	-0.192358	0.423731	0.466819
INVS	-0.192421	0.423706	0.466819
TMEM169	-0.193054	0.423458	0.466652
LIG3	-0.193246	0.423383	0.466602
NAP1L3	-0.193331	0.42335	0.466602
SH2D2A	-0.193603	0.423244	0.46658
TCF12	-0.194428	0.42292	0.466355
FAM72A	-0.194705	0.422812	0.4663
RPF2	-0.195393	0.422543	0.466136
KLHL13	-0.195421	0.422532	0.466136
SOCS6	-0.195482	0.422508	0.466136
PPP3CA	-0.195715	0.422417	0.466128
CD79A	-0.195757	0.4224	0.466128
CDHR1	-0.195842	0.422367	0.466128
PROS1	-0.196366	0.422162	0.466012
FZD5	-0.196603	0.422069	0.465942
COL9A1	-0.196973	0.421924	0.465848
ABHD8	-0.197087	0.42188	0.465832
UBXN4	-0.197229	0.421824	0.465832
FAM19A2	-0.197286	0.421802	0.465832
PEX12	-0.198701	0.421248	0.465463
LINC01061	-0.1993	0.421014	0.465303
ZNF266	-0.199602	0.420896	0.465258
NOC4L	-0.20041	0.42058	0.464956
SH3BP5L	-0.20073	0.420455	0.464897
NARFL	-0.200732	0.420454	0.464897
MAST1	-0.20093	0.420377	0.464897
LRRC29	-0.201116	0.420304	0.464897
PTGER4P2-CDK2AP2P2	-0.201356	0.42021	0.464897
MDC1	-0.201884	0.420004	0.464811
PLGRKT	-0.202287	0.419846	0.464735
IPCEF1	-0.202375	0.419812	0.464732
NUBP1	-0.202832	0.419633	0.464631
CEP170P1	-0.203218	0.419482	0.464592
MTA1	-0.203497	0.419373	0.464574
ZNF416	-0.203505	0.41937	0.464574
EIF4E3	-0.203876	0.419225	0.464508
BARX1	-0.20397	0.419188	0.464508
ERVK13-1	-0.20457	0.418954	0.464307
TRA2B	-0.20498	0.418794	0.464195
PCDH11X	-0.205134	0.418734	0.464161
CASC15	-0.205191	0.418712	0.464161
ELMO1	-0.205692	0.418516	0.464084
MRPL21	-0.206323	0.418269	0.463876
RECQL4	-0.206351	0.418258	0.463876
TMEM14A	-0.20636	0.418255	0.463876
C1orf210	-0.206399	0.41824	0.463876
TSHZ2	-0.20671	0.418118	0.463847
IL4R	-0.207309	0.417884	0.463779
M6PR	-0.207562	0.417786	0.463702
TRIM69	-0.208035	0.417601	0.463662
LINC01011	-0.208041	0.417598	0.463662
PBX3	-0.208209	0.417533	0.463662
CD55	-0.208928	0.417252	0.463604
ICK	-0.209375	0.417078	0.463476
THBS1	-0.209748	0.416932	0.463413
DCAF8	-0.209897	0.416874	0.463413
BCOR	-0.209952	0.416853	0.463413
ASAH1	-0.2105	0.416639	0.463284
LIPE	-0.210644	0.416583	0.463265
CCL2	-0.210995	0.416445	0.463225
NDUFB10	-0.211079	0.416413	0.463225
FAM185A	-0.211283	0.416333	0.463208
ZNF254	-0.211286	0.416332	0.463208
OR10A5	-0.211599	0.41621	0.46317
CCDC102A	-0.212111	0.41601	0.463013
CHN2	-0.21236	0.415913	0.462938
BTN3A1	-0.212538	0.415844	0.462894
ZNF644	-0.21266	0.415796	0.462874
S100A11	-0.212731	0.415768	0.462874
DIABLO	-0.21285	0.415722	0.462874
FER	-0.21298	0.415671	0.462874
TOR1B	-0.21304	0.415648	0.462874
RAD9A	-0.213143	0.415608	0.462874
AGFG2	-0.213435	0.415494	0.462834
MAB21L3	-0.213818	0.415344	0.462834
RNF31	-0.214195	0.415197	0.462768
MEGF11	-0.214269	0.415169	0.462768
BDNF-AS	-0.2145	0.415079	0.462734
CCM2	-0.214548	0.41506	0.462734
PTGIR	-0.214661	0.415016	0.46273
ZNF730	-0.21468	0.415008	0.46273
LAMA5	-0.215546	0.414671	0.462643
IGSF9	-0.216035	0.41448	0.462496
GON4L	-0.216731	0.414209	0.462259
ACRBP	-0.21702	0.414096	0.4622
TEDC1	-0.217831	0.41378	0.462012
BMPR1B	-0.217859	0.413769	0.462012
EFHC1	-0.218875	0.413374	0.461756
PFKM	-0.218917	0.413357	0.461756
ANO4	-0.219319	0.413201	0.461628
FAT3	-0.219472	0.413141	0.461597
CADM2	-0.219742	0.413036	0.461544
FBLL1	-0.219811	0.413009	0.461544
SNX24	-0.2199	0.412975	0.461544
KIAA1656	-0.219949	0.412955	0.461544
STRA6	-0.22025	0.412838	0.461544
LACTB2	-0.220526	0.412731	0.461466
MAP7	-0.220581	0.412709	0.461466
PPM1A	-0.221605	0.412311	0.461161
NPNT	-0.221609	0.412309	0.461161
RPS25	-0.221856	0.412213	0.461118
RPA4	-0.221945	0.412178	0.461118
ARHGEF10	-0.222278	0.412049	0.461067
ASNSD1	-0.222523	0.411953	0.461059
ARSF	-0.222911	0.411803	0.460989
CD300C	-0.223219	0.411682	0.460887
LOC441155	-0.223256	0.411668	0.460887
GAB4	-0.22372	0.411488	0.460768
ZNF841	-0.224023	0.41137	0.460685
MROH7	-0.224244	0.411284	0.460639
TMX2	-0.224581	0.411153	0.460525
ELFN1	-0.224714	0.411101	0.4605
STIP1	-0.225211	0.410908	0.460427
ZNF600	-0.225224	0.410902	0.460427
PGRMC2	-0.225822	0.41067	0.460248
SPG11	-0.225967	0.410614	0.460218
RGS7BP	-0.226055	0.410579	0.460213
HVCN1	-0.226152	0.410542	0.460203
NOS1	-0.226925	0.410241	0.459999
PIGB	-0.227	0.410212	0.459999
TMEM38B	-0.227173	0.410145	0.459956
FEZF2	-0.22806	0.4098	0.459636
ATAD3B	-0.228273	0.409717	0.459604
TNRC6C	-0.228521	0.409621	0.459599
SMIM20	-0.228584	0.409596	0.459599
GDNF	-0.229291	0.409321	0.459428
FN3K	-0.229595	0.409203	0.45936
CXCL6	-0.229829	0.409112	0.459326
PTPRH	-0.230001	0.409045	0.459326
SURF6	-0.230106	0.409005	0.459326
TPRA1	-0.230108	0.409004	0.459326
MAVS	-0.230202	0.408967	0.459326
ZNF430	-0.230326	0.408919	0.459326
SGF29	-0.230497	0.408853	0.459326
SEC61B	-0.231019	0.40865	0.459137
GIPR	-0.231355	0.408519	0.459023
KRTAP10-8	-0.231843	0.40833	0.458843
LCNL1	-0.232197	0.408193	0.458755
MAIP1	-0.232579	0.408044	0.458621
SRSF3	-0.232693	0.408	0.458621
MAGOHB	-0.233786	0.407576	0.458364
BSND	-0.233788	0.407575	0.458364
SLC25A29	-0.233996	0.407494	0.458364
GOLGA3	-0.234178	0.407423	0.458318
SLC35B3	-0.234233	0.407402	0.458318
PRKACA	-0.234263	0.40739	0.458318
JAGN1	-0.2351	0.407065	0.458085
DTNB	-0.236105	0.406676	0.457873
HABP4	-0.236253	0.406618	0.457841
RAB40C	-0.236317	0.406593	0.457841
ZNF628	-0.236511	0.406518	0.457827
CCDC70	-0.236941	0.406351	0.457738
NUP50	-0.236973	0.406339	0.457738
FAM20B	-0.23711	0.406286	0.457738
TLX1NB	-0.237917	0.405973	0.457477
ACSM1	-0.237995	0.405942	0.457475
CYP2B6	-0.238015	0.405935	0.457475
CTTNBP2NL	-0.238317	0.405818	0.457434
KIAA0319	-0.238333	0.405811	0.457434
MOCS3	-0.238378	0.405794	0.457434
MUC1	-0.238614	0.405703	0.457408
PTGER2	-0.238704	0.405667	0.457408
AHSA2P	-0.239852	0.405222	0.457238
RNF220	-0.240169	0.405099	0.457185
LRRIQ1	-0.2402	0.405088	0.457185
PMS2P9	-0.240479	0.404979	0.457148
IL26	-0.240614	0.404927	0.457128
CNPY1	-0.240914	0.404811	0.457128
FAM89A	-0.240956	0.404795	0.457128
ZNF221	-0.241198	0.404701	0.457116
ZNF485	-0.241233	0.404687	0.457116
PRTFDC1	-0.241384	0.404629	0.457116
LONRF1	-0.242326	0.404264	0.456868
MED17	-0.242355	0.404253	0.456868
BORCS8	-0.242356	0.404252	0.456868
SGSM1	-0.242593	0.40416	0.45685
TPM4	-0.243171	0.403937	0.456663
ZNF14	-0.243365	0.403861	0.456663
API5	-0.243429	0.403837	0.456663
HECW2	-0.243573	0.403781	0.456652
SDHB	-0.243685	0.403737	0.456652
PPT2	-0.244374	0.403471	0.4565
MEIS3P1	-0.245211	0.403146	0.456278
TTBK1	-0.245375	0.403083	0.456278
MARS	-0.245455	0.403052	0.456278
HSPBP1	-0.245867	0.402893	0.456176
EFL1	-0.2468	0.402532	0.455932
GNB5	-0.246977	0.402463	0.455887
MFGE8	-0.247484	0.402267	0.455731
GATD1	-0.247897	0.402107	0.455583
MRGPRE	-0.248471	0.401885	0.455365
CCDC160	-0.248556	0.401852	0.455365
OCIAD1	-0.248878	0.401727	0.455285
SEC14L4	-0.249121	0.401634	0.455212
FBRSL1	-0.249439	0.401511	0.455126
C20orf141	-0.249546	0.401469	0.455126
THAP9	-0.25	0.401294	0.455124
GNE	-0.250656	0.40104	0.454902
IRF7	-0.25078	0.400992	0.454881
PRTG	-0.250793	0.400987	0.454881
ITGA8	-0.250817	0.400978	0.454881
LOC100289361	-0.251171	0.400841	0.454808
SNHG17	-0.251305	0.400789	0.454782
ZNF667	-0.251355	0.40077	0.454782
CDS2	-0.25171	0.400633	0.454704
GK5	-0.251815	0.400592	0.454691
PNMA3	-0.251856	0.400576	0.454691
RPA1	-0.252316	0.400398	0.454636
CCDC149	-0.252378	0.400374	0.454636
LINC01106	-0.252543	0.400311	0.454602
TPTEP1	-0.252636	0.400275	0.454595
PDE7B	-0.252873	0.400183	0.454524
TMX1	-0.252908	0.40017	0.454524
F8	-0.253128	0.400085	0.454524
MYBPC3	-0.253128	0.400085	0.454524
SYNDIG1L	-0.253621	0.399894	0.454524
ZNF669	-0.254171	0.399682	0.454416
DLGAP2	-0.254613	0.399511	0.454288
HECTD3	-0.255867	0.399027	0.453903
LINC02249	-0.256026	0.398965	0.453866
ARPP21	-0.256036	0.398961	0.453866
ABCB1	-0.256094	0.398939	0.453866
PTCD2	-0.256254	0.398877	0.453865
HTR2A	-0.256432	0.398809	0.45382
ZNF483	-0.256693	0.398708	0.453771
SPCS2	-0.256718	0.398698	0.453771
ZNF56	-0.256947	0.39861	0.453759
LINC01949	-0.257384	0.398441	0.453666
EAF2	-0.257485	0.398402	0.453655
DLGAP1-AS4	-0.257661	0.398334	0.45361
TPTE2P5	-0.259672	0.397558	0.45292
PPP1R2	-0.259781	0.397517	0.45292
ARMC5	-0.259905	0.397469	0.45292
GPX5	-0.260068	0.397405	0.452915
LINC00475	-0.260307	0.397314	0.452844
LOC100129434	-0.260525	0.397229	0.452781
TTC3	-0.260645	0.397183	0.452781
THAP7-AS1	-0.260832	0.397111	0.452745
PARP4	-0.26119	0.396973	0.452653
CYSTM1	-0.261332	0.396918	0.452624
ALG11	-0.261341	0.396915	0.452624
TRIM2	-0.262505	0.396466	0.452273
RBP2	-0.26269	0.396395	0.452258
RDM1	-0.262974	0.396285	0.452232
SUSD2	-0.263312	0.396155	0.452159
TSPAN1	-0.263542	0.396067	0.452115
DUSP11	-0.263659	0.396021	0.452096
LOC102723566	-0.264498	0.395698	0.451892
AP1G2	-0.264675	0.39563	0.451847
SLC25A53	-0.264777	0.39559	0.451847
SUCLA2	-0.265189	0.395432	0.451753
RBMXL1	-0.265332	0.395377	0.451723
AHNAK2	-0.266198	0.395043	0.451375
SOX6	-0.266369	0.394977	0.451333
ALKBH5	-0.266509	0.394924	0.451304
ASB18	-0.266647	0.394871	0.451277
LHB	-0.266697	0.394851	0.451277
OXER1	-0.267513	0.394537	0.451161
SLC35A5	-0.267823	0.394418	0.451155
C15orf62	-0.267957	0.394366	0.451129
LGALSL	-0.268228	0.394262	0.451042
NPM2	-0.269355	0.393828	0.450601
LINC00886	-0.269847	0.393639	0.450462
WFIKKN1	-0.270352	0.393445	0.450354
EPG5	-0.27038	0.393434	0.450354
NEIL2	-0.270733	0.393298	0.450354
AFDN-DT	-0.270876	0.393243	0.450354
CYP2E1	-0.271147	0.393139	0.450295
ZNF276	-0.271674	0.392936	0.450185
STOX2	-0.271753	0.392906	0.450183
SRPK2	-0.271933	0.392837	0.450164
TGOLN2	-0.271962	0.392825	0.450164
CGNL1	-0.27204	0.392796	0.450164
KRTAP2-1	-0.27254	0.392603	0.450088
C20orf194	-0.272777	0.392512	0.450029
USP19	-0.273637	0.392182	0.449716
TOM1	-0.273696	0.392159	0.449716
ZMAT3	-0.27404	0.392027	0.449671
FGD5-AS1	-0.274093	0.392007	0.449671
PAX4	-0.274569	0.391824	0.449536
ADAM33	-0.274647	0.391794	0.449536
CEMIP	-0.27495	0.391677	0.4495
FREM1	-0.27499	0.391662	0.4495
SHANK2-AS3	-0.27544	0.391489	0.449447
ATXN1L	-0.275961	0.391289	0.449285
ANKRD2	-0.27639	0.391124	0.449188
ZNF541	-0.277508	0.390695	0.448867
COX7B	-0.278556	0.390293	0.448537
DCST2	-0.278926	0.390151	0.448438
LCA10	-0.278945	0.390143	0.448438
TSPAN31	-0.279353	0.389987	0.44835
SPAG5	-0.279427	0.389958	0.44835
PPA2	-0.27965	0.389873	0.448338
HOOK1	-0.279694	0.389856	0.448338
RNF2	-0.279765	0.389829	0.448338
NSL1	-0.279923	0.389768	0.448338
LINC00167	-0.279971	0.38975	0.448338
KATNB1	-0.279991	0.389742	0.448338
METTL8	-0.280035	0.389725	0.448338
CD82	-0.280132	0.389688	0.448338
PARD6G-AS1	-0.280773	0.389442	0.448317
APOL1	-0.281101	0.389316	0.448239
ATG3	-0.281135	0.389304	0.448239
CTNNAL1	-0.281709	0.389083	0.448135
HSPE1	-0.28221	0.388891	0.44798
DLL1	-0.28248	0.388788	0.447894
SUDS3	-0.282667	0.388716	0.447844
TFAP2E	-0.282742	0.388687	0.447844
CCDC12	-0.282758	0.388681	0.447844
NIFK-AS1	-0.283312	0.388469	0.447691
DGLUCY	-0.283712	0.388316	0.447548
C10orf105	-0.283778	0.38829	0.447548
FANCG	-0.283807	0.388279	0.447548
NSUN4	-0.283942	0.388227	0.447545
ZNF850	-0.284595	0.387977	0.447356
ATRN	-0.285006	0.38782	0.44724
PEAR1	-0.28509	0.387788	0.44724
LOC400684	-0.285924	0.387468	0.447054
FBXO28	-0.286324	0.387315	0.446968
CLCN1	-0.286774	0.387143	0.446921
YWHAE	-0.287129	0.387007	0.446797
EDRF1	-0.287148	0.386999	0.446797
LINC01233	-0.288461	0.386497	0.446439
EXPH5	-0.288967	0.386303	0.44638
CCDC106	-0.289277	0.386185	0.446309
PTPN5	-0.289402	0.386137	0.446287
MAN2B1	-0.289472	0.38611	0.446287
SLC6A1	-0.289939	0.385931	0.446149
OR10C1	-0.290099	0.38587	0.446111
SMCO3	-0.290462	0.385731	0.446016
STEAP3	-0.290593	0.385681	0.446009
CABP4	-0.290739	0.385625	0.445993
TM4SF1	-0.290781	0.385609	0.445993
CHGB	-0.29079	0.385606	0.445993
MEFV	-0.290864	0.385578	0.445993
ATP11A	-0.291627	0.385286	0.445732
CBX5	-0.291839	0.385205	0.445704
MIA2	-0.292717	0.384869	0.445546
NUP37	-0.292789	0.384842	0.445546
THUMPD1	-0.294057	0.384357	0.445251
WFDC8	-0.294145	0.384324	0.445245
RAP2A	-0.294723	0.384103	0.445022
ZNF26	-0.29474	0.384096	0.445022
TPGS2	-0.295974	0.383625	0.444689
MINK1	-0.296298	0.383501	0.444621
SORCS3	-0.296513	0.383419	0.444592
RSL1D1	-0.29703	0.383222	0.444462
ZDHHC22	-0.297213	0.383152	0.444432
PRELID3A	-0.297475	0.383052	0.444397
KIF5C	-0.297541	0.383027	0.444397
TTI1	-0.297648	0.382986	0.444397
RFPL3S	-0.298752	0.382565	0.444096
C3orf22	-0.298794	0.382549	0.444096
MSRA	-0.298802	0.382546	0.444096
MORN1	-0.299044	0.382453	0.444096
FURIN	-0.299415	0.382312	0.444
LINC01105	-0.299716	0.382197	0.443899
LCE3E	-0.29988	0.382134	0.443892
ARHGAP32	-0.300235	0.381999	0.443768
ZNF676	-0.300599	0.38186	0.443706
KLHDC9	-0.300684	0.381828	0.443705
LSR	-0.301011	0.381703	0.443622
GPR182	-0.301205	0.381629	0.443569
UBE2L3	-0.302135	0.381274	0.443289
ICE2	-0.302797	0.381022	0.44313
LGALS4	-0.302902	0.380982	0.44313
SNCB	-0.303417	0.380786	0.442985
CACNA1E	-0.303417	0.380786	0.442985
TCP11L1	-0.303772	0.380651	0.442985
KLHL32	-0.303777	0.380649	0.442985
TMEM109	-0.303882	0.380609	0.442985
ASXL2	-0.304264	0.380463	0.442873
BPGM	-0.304485	0.380379	0.442841
USP10	-0.304642	0.380319	0.442841
FAM149B1	-0.305213	0.380102	0.442782
EMC1	-0.305909	0.379837	0.442572
TMEM91	-0.306079	0.379772	0.442563
POLR1E	-0.306345	0.379671	0.442511
SLC30A7	-0.306612	0.379569	0.442511
BTBD7	-0.306689	0.37954	0.442511
GMPR2	-0.307023	0.379413	0.442408
HCG18	-0.307424	0.37926	0.442296
NAA30	-0.307996	0.379043	0.442115
SEC16A	-0.308996	0.378662	0.441848
ZNF546	-0.309313	0.378542	0.441831
EIF3E	-0.309376	0.378518	0.441831
LENG8	-0.309669	0.378406	0.441794
MPZ	-0.309841	0.378341	0.44176
FKBP3	-0.310791	0.37798	0.441546
ZNF576	-0.310912	0.377934	0.44154
SLC37A3	-0.310919	0.377931	0.44154
ZNF789	-0.311064	0.377876	0.44154
FBN3	-0.311518	0.377703	0.441435
PFN1	-0.311552	0.377691	0.441435
IRAK2	-0.311907	0.377556	0.441389
MASTL	-0.312353	0.377386	0.441262
OR2M1P	-0.312613	0.377287	0.44118
SEPSECS	-0.312834	0.377203	0.441178
CCNE2	-0.313173	0.377075	0.441063
KDELR2	-0.31318	0.377072	0.441063
PHIP	-0.314351	0.376627	0.440771
YPEL4	-0.314605	0.376531	0.440691
STRN3	-0.314852	0.376437	0.440647
CNOT4	-0.314918	0.376412	0.440647
CBX1	-0.315041	0.376365	0.440629
FARP2	-0.315262	0.376281	0.44061
ACACB	-0.315367	0.376241	0.44061
DCD	-0.315496	0.376193	0.440592
DNAJC27	-0.31562	0.376145	0.440592
KLK9	-0.315786	0.376083	0.440562
COX19	-0.315961	0.376016	0.440528
GPR137B	-0.316646	0.375756	0.440311
AGXT	-0.317369	0.375482	0.440089
AIP	-0.317592	0.375397	0.440089
AGER	-0.317723	0.375348	0.440089
LPCAT1	-0.317791	0.375322	0.440089
S100A4	-0.31788	0.375288	0.440089
NKX2-5	-0.318165	0.37518	0.440089
PPP6R3	-0.318196	0.375168	0.440089
PEX2	-0.318423	0.375082	0.440082
FAM43B	-0.318516	0.375047	0.440082
LINC00665	-0.318699	0.374977	0.440082
WSB1	-0.318747	0.374959	0.440082
IRGC	-0.318748	0.374959	0.440082
LINC01506	-0.319014	0.374858	0.440082
AFF3	-0.319606	0.374634	0.439952
TMX4	-0.319711	0.374594	0.439939
ZNF771	-0.319783	0.374566	0.439939
CYTH1	-0.320089	0.37445	0.439836
TTC7B	-0.320218	0.374401	0.439836
GPR25	-0.320815	0.374175	0.439678
SLFN12	-0.321032	0.374093	0.439678
VWC2L	-0.321305	0.373989	0.439652
PRELID3B	-0.321346	0.373974	0.439652
RANBP2	-0.321961	0.373741	0.439499
RYR2	-0.322418	0.373568	0.439341
TPM2	-0.322673	0.373471	0.439281
SLC19A3	-0.323275	0.373243	0.439079
ARMCX3	-0.323382	0.373203	0.439064
CAPS	-0.32351	0.373154	0.43904
LPXN	-0.323631	0.373109	0.43904
PRPF4	-0.324429	0.372807	0.438791
BLMH	-0.324528	0.372769	0.438785
NOTUM	-0.324676	0.372713	0.438776
TMEM251	-0.324736	0.37269	0.438776
SP140	-0.32489	0.372632	0.438776
ZSCAN21	-0.325031	0.372579	0.438759
DNAJA3	-0.325334	0.372464	0.43869
NOVA1	-0.325588	0.372368	0.43861
PSMA3-AS1	-0.32559	0.372367	0.43861
NPPC	-0.325718	0.372319	0.43861
DNASE1L1	-0.326158	0.372152	0.438521
RAP1GAP2	-0.326538	0.372009	0.438451
CA5A	-0.326585	0.371991	0.438451
UGDH	-0.326948	0.371854	0.4384
EPRS	-0.327136	0.371782	0.4384
ZSCAN20	-0.327323	0.371712	0.4384
ADAMTSL5	-0.32775	0.371551	0.43834
XCR1	-0.327804	0.37153	0.43834
LOC101927765	-0.327906	0.371491	0.43834
RRP9	-0.328426	0.371295	0.438204
ATF2	-0.328576	0.371238	0.438191
SFPQ	-0.328754	0.371171	0.43819
RBBP6	-0.328762	0.371168	0.43819
MAT2A	-0.329055	0.371057	0.43819
RGS9BP	-0.329215	0.370996	0.43819
PPP1R13L	-0.329354	0.370944	0.438187
PNMA6E	-0.32947	0.3709	0.438169
SH3PXD2A	-0.329671	0.370824	0.438112
SDHC	-0.330022	0.370692	0.43803
WWTR1	-0.330601	0.370473	0.437952
TRABD2B	-0.331527	0.370123	0.437681
EIF3I	-0.331568	0.370108	0.437681
LAMB2	-0.331653	0.370076	0.437681
UBE2J2	-0.331711	0.370054	0.437681
CLK1	-0.33172	0.37005	0.437681
SUPT3H	-0.331809	0.370017	0.437681
NEGR1	-0.332079	0.369915	0.437666
ANKRD33B	-0.332262	0.369846	0.437617
GABRG2	-0.332846	0.369625	0.437389
NELFB	-0.332869	0.369616	0.437389
COL11A2	-0.332911	0.369601	0.437389
KRTAP5-8	-0.333267	0.369466	0.437389
RASSF5	-0.333581	0.369348	0.437326
MYO5B	-0.333644	0.369324	0.437326
KDM2A	-0.333688	0.369308	0.437326
NDUFS4	-0.333911	0.369223	0.437326
COASY	-0.33419	0.369118	0.437286
HAUS3	-0.334406	0.369036	0.437222
BBS10	-0.334479	0.369009	0.437222
ARL2	-0.335392	0.368665	0.437014
SCRT2	-0.3366	0.368209	0.436716
MYBL2	-0.336613	0.368204	0.436716
KRTCAP2	-0.33681	0.36813	0.436716
RAP2C-AS1	-0.336928	0.368085	0.436716
IER3	-0.336983	0.368065	0.436716
CEBPZOS	-0.337011	0.368054	0.436716
WFDC10B	-0.337173	0.367993	0.436715
OR52K2	-0.337189	0.367987	0.436715
DNAJB12	-0.33719	0.367987	0.436715
TTC36	-0.337662	0.367809	0.436628
PITPNA	-0.337915	0.367714	0.436574
MMP14	-0.338552	0.367473	0.436363
AAED1	-0.338889	0.367347	0.436311
MESP2	-0.339053	0.367285	0.436311
TTLL5	-0.339169	0.367241	0.436311
SETD1A	-0.339629	0.367068	0.436311
BMPR1A	-0.339768	0.367016	0.436308
PSMD14	-0.340093	0.366893	0.436204
NTN3	-0.340242	0.366837	0.43617
IL17RC	-0.340526	0.36673	0.436145
ZNF235	-0.341397	0.366402	0.435885
L1TD1	-0.341961	0.36619	0.435732
TRAPPC13	-0.342448	0.366007	0.435547
NCR2	-0.343041	0.365784	0.435349
LRRC37B	-0.343835	0.365485	0.435252
ZP3	-0.344035	0.36541	0.435235
HGC6.3	-0.3441	0.365386	0.435235
ABHD16B	-0.344389	0.365277	0.435235
ZIC3	-0.344474	0.365245	0.435235
CNTNAP3	-0.34461	0.365194	0.435235
SWT1	-0.344638	0.365183	0.435235
ZNF527	-0.345894	0.364711	0.434999
OR4K2	-0.346025	0.364662	0.434999
RAB30	-0.346116	0.364628	0.434999
DIO3	-0.347292	0.364186	0.434712
OS9	-0.347423	0.364137	0.434712
MBD3	-0.347916	0.363952	0.434606
SLC52A3	-0.348042	0.363904	0.4346
PLEKHG6	-0.348127	0.363872	0.4346
AANAT	-0.348431	0.363758	0.434525
BCL2L12	-0.348539	0.363718	0.43451
LRRTM1	-0.348563	0.363709	0.43451
CRBN	-0.348579	0.363703	0.43451
CFAP161	-0.348641	0.36368	0.43451
NSG2	-0.348922	0.363574	0.434504
LINC02014	-0.349167	0.363482	0.434427
OR52B6	-0.349773	0.363255	0.434255
CNNM3	-0.349807	0.363242	0.434255
ALPK1	-0.350252	0.363075	0.43414
KIF1BP	-0.35039	0.363023	0.43414
LINC01088	-0.35047	0.362993	0.43414
LINS1	-0.350618	0.362938	0.43414
ZNF606	-0.350749	0.362888	0.43414
STARD13	-0.351366	0.362657	0.434039
PLK1	-0.351982	0.362426	0.433829
LANCL3	-0.352042	0.362403	0.433829
C2CD5	-0.352199	0.362345	0.433829
GGTLC2	-0.352714	0.362152	0.433799
S1PR4	-0.352733	0.362144	0.433799
SLC32A1	-0.352853	0.362099	0.433799
LSAMP	-0.353382	0.361901	0.433732
FMC1	-0.353424	0.361885	0.433732
ZSCAN1	-0.353524	0.361848	0.433732
UBP1	-0.35387	0.361718	0.433679
RAX2	-0.353886	0.361712	0.433679
RAVER1	-0.354099	0.361632	0.433642
ANP32B	-0.354105	0.36163	0.433642
GTF3C4	-0.354242	0.361579	0.433642
FBXW5	-0.354441	0.361504	0.433636
LAMTOR1	-0.35464	0.36143	0.433599
FBXO4	-0.354906	0.36133	0.433546
UCN2	-0.354947	0.361315	0.433546
DTD2	-0.354968	0.361307	0.433546
C3orf33	-0.355269	0.361194	0.43349
KRT85	-0.355639	0.361056	0.43345
GABRA4	-0.35565	0.361051	0.43345
RNU12	-0.355712	0.361028	0.43345
SNX9	-0.355863	0.360972	0.43345
CISH	-0.355924	0.360949	0.43345
FAM27E3	-0.355939	0.360943	0.43345
NUMA1	-0.356612	0.360691	0.433312
ACHE	-0.356912	0.360579	0.433311
INSL3	-0.357131	0.360497	0.433278
MPG	-0.357385	0.360402	0.433197
LINC00608	-0.357763	0.36026	0.433104
METTL21A	-0.357849	0.360228	0.433104
BHLHB9	-0.357895	0.360211	0.433104
PARP11	-0.358518	0.359978	0.432954
AGK	-0.358625	0.359938	0.432939
PAQR4	-0.358656	0.359926	0.432939
EXOC3L1	-0.358722	0.359902	0.432939
RNF222	-0.358748	0.359892	0.432939
MYEF2	-0.359688	0.35954	0.432661
CALCA	-0.360025	0.359414	0.432642
IL27	-0.360449	0.359256	0.432557
ZXDB	-0.360719	0.359155	0.432539
LINC00869	-0.360959	0.359065	0.432488
CAMKK2	-0.362165	0.358615	0.432196
PAXX	-0.363207	0.358225	0.431876
EP300	-0.364179	0.357862	0.431671
TNFSF13	-0.364426	0.35777	0.431594
AMIGO3	-0.36463	0.357694	0.431546
MLF1	-0.364772	0.357641	0.431538
NCOA1	-0.365269	0.357455	0.43138
ACBD3	-0.365483	0.357376	0.431317
UBE2T	-0.365727	0.357285	0.431241
AMPH	-0.365865	0.357233	0.431212
COLEC11	-0.365902	0.357219	0.431212
CPD	-0.366079	0.357153	0.431182
TSPAN10	-0.36669	0.356925	0.430983
SLC9A2	-0.367333	0.356685	0.430817
GEM	-0.367387	0.356665	0.430817
ABL1	-0.367654	0.356566	0.430805
EIF3A	-0.367812	0.356507	0.430801
ELP4	-0.367876	0.356483	0.430801
AAR2	-0.368034	0.356424	0.430791
COPG1	-0.369123	0.356018	0.430443
PRB1	-0.370254	0.355597	0.430051
PRPS2	-0.370285	0.355585	0.430051
CFL1	-0.370331	0.355568	0.430051
KRT81	-0.370497	0.355506	0.430051
ZBTB18	-0.370795	0.355395	0.429989
BTBD17	-0.37191	0.35498	0.429653
AHDC1	-0.372036	0.354933	0.42963
PRR11	-0.372277	0.354843	0.429621
KRT18P55	-0.372317	0.354828	0.429621
NTHL1	-0.372591	0.354726	0.429546
ABCF2	-0.373063	0.354551	0.429366
GAN	-0.373912	0.354235	0.429141
CFAP97D1	-0.374053	0.354182	0.429141
TLN1	-0.374169	0.354139	0.429134
C11orf54	-0.374178	0.354136	0.429134
TSNARE1	-0.374178	0.354136	0.429134
LOC100506125	-0.374475	0.354025	0.429096
IL11RA	-0.374544	0.354	0.429096
HNF1A-AS1	-0.374742	0.353926	0.429075
PSMG4	-0.374831	0.353893	0.429069
GABRG3	-0.374994	0.353833	0.429038
SPACA3	-0.375016	0.353824	0.429038
PRR3	-0.375126	0.353784	0.429038
EXOC4	-0.375412	0.353677	0.429006
ATP8B5P	-0.375635	0.353594	0.428939
NMB	-0.375767	0.353545	0.428913
HLA-A	-0.375839	0.353518	0.428913
AGPS	-0.375995	0.35346	0.42891
DDHD1	-0.376115	0.353416	0.428889
ATG10	-0.376421	0.353302	0.428784
UQCRHL	-0.376431	0.353298	0.428784
FOXA2	-0.37701	0.353083	0.428651
UTP14A	-0.377929	0.352742	0.428337
CADPS	-0.377943	0.352736	0.428337
COLQ	-0.378143	0.352662	0.428337
WARS2	-0.378712	0.352451	0.42829
OSGEP	-0.378796	0.35242	0.42829
SCARB2	-0.378854	0.352398	0.42829
GPN1	-0.378983	0.35235	0.42829
GGPS1	-0.37918	0.352277	0.42829
ANKRD24	-0.37988	0.352017	0.428122
RGS3	-0.380363	0.351838	0.428004
RFC1	-0.380516	0.351781	0.427968
DPY19L3	-0.380717	0.351707	0.427911
CDC7	-0.380888	0.351643	0.427867
NPTN	-0.380921	0.351631	0.427867
GNS	-0.381438	0.351439	0.427686
RTL5	-0.382098	0.351195	0.427488
TJAP1	-0.382166	0.351169	0.427488
NYAP2	-0.382364	0.351096	0.427467
KCTD13	-0.382693	0.350974	0.427385
PFDN6	-0.382886	0.350902	0.427365
MTX3	-0.384028	0.350479	0.427015
RARRES2	-0.384358	0.350357	0.426935
ALKBH3	-0.384502	0.350303	0.426935
RRP1	-0.384682	0.350236	0.426886
SULF1	-0.38499	0.350122	0.42679
FBXL8	-0.385086	0.350087	0.42679
UQCRC2	-0.386461	0.349578	0.426414
ARSG	-0.387388	0.349234	0.426123
C10orf88	-0.387552	0.349174	0.426123
MAPKAPK3	-0.387934	0.349032	0.425983
SPSB2	-0.387978	0.349016	0.425983
CSGALNACT2	-0.388353	0.348877	0.425894
EHD4	-0.388796	0.348714	0.425767
MRGPRX4	-0.388853	0.348692	0.425767
MAOA	-0.388957	0.348654	0.425767
NUP43	-0.389294	0.348529	0.425767
CCDC77	-0.389335	0.348514	0.425767
SYT14	-0.389762	0.348356	0.425723
CASC4	-0.389943	0.348289	0.425675
MMP19	-0.390322	0.348149	0.42557
NCBP1	-0.390352	0.348138	0.42557
RCC1	-0.390362	0.348134	0.42557
POU6F2	-0.390403	0.348119	0.42557
EPHA5-AS1	-0.390903	0.347935	0.42557
PARN	-0.39134	0.347773	0.425443
DHTKD1	-0.391682	0.347647	0.425388
TSTD3	-0.392331	0.347407	0.425161
TGDS	-0.392666	0.347283	0.425089
WDR11	-0.393146	0.347106	0.424959
HIST1H3J	-0.393679	0.346909	0.424785
TMEM192	-0.393716	0.346895	0.424785
BEST2	-0.393975	0.3468	0.424773
COL4A3BP	-0.394294	0.346682	0.424773
OTUD7B	-0.39437	0.346654	0.424773
SDR39U1	-0.394561	0.346583	0.424773
PARD6G	-0.394866	0.346471	0.424726
MFF	-0.395194	0.34635	0.424636
NPHS2	-0.395693	0.346166	0.424507
POM121L1P	-0.395771	0.346137	0.424507
FAM209B	-0.395858	0.346105	0.424507
ZRSR2	-0.396098	0.346016	0.424495
PHACTR1	-0.396312	0.345938	0.42446
FLT3LG	-0.39649	0.345872	0.42446
C19orf44	-0.39654	0.345853	0.42446
H3.Y	-0.396904	0.345719	0.424392
DNAH1	-0.397029	0.345673	0.424368
TIPIN	-0.39761	0.345459	0.424172
ANAPC4	-0.398148	0.34526	0.424062
SSX5	-0.398203	0.34524	0.424062
PFKFB3	-0.398349	0.345186	0.424037
CFP	-0.399069	0.344921	0.423845
TMEM179	-0.400632	0.344346	0.423337
GRAMD1A	-0.400729	0.34431	0.423327
ANXA7	-0.400935	0.344234	0.4233
ZNF33B	-0.401013	0.344205	0.423298
LACC1	-0.401212	0.344132	0.423254
LPIN1	-0.40251	0.343655	0.422787
KCNJ9	-0.403435	0.343314	0.422468
TEDC2	-0.40358	0.343261	0.422468
LOC401127	-0.403616	0.343247	0.422468
NCOR2	-0.403974	0.343116	0.42239
ZNF345	-0.404537	0.342909	0.422267
39873	-0.404636	0.342873	0.422267
PLCB4	-0.405436	0.342579	0.422094
CDR2	-0.405953	0.342389	0.421927
TFEB	-0.406285	0.342267	0.42186
SLTM	-0.406491	0.342191	0.421849
TBC1D27P	-0.407203	0.341929	0.42156
NDUFS8	-0.407304	0.341892	0.421548
MDFI	-0.407329	0.341883	0.421548
DDX21	-0.407345	0.341877	0.421548
LMAN1L	-0.407455	0.341837	0.421548
HMX3	-0.407458	0.341836	0.421548
ITGA5	-0.407493	0.341823	0.421548
CA13	-0.407575	0.341793	0.421548
PTPMT1	-0.407748	0.341729	0.421548
RPS6KA2	-0.407752	0.341728	0.421548
HTATIP2	-0.407767	0.341722	0.421548
CHCHD4	-0.407898	0.341674	0.421548
HSD17B4	-0.408215	0.341558	0.421548
KIDINS220	-0.408223	0.341555	0.421548
MCM2	-0.409222	0.341188	0.421442
MYCT1	-0.409323	0.341151	0.421432
LOC644762	-0.4104	0.340756	0.421077
SPOCK1	-0.410831	0.340598	0.420915
CKMT2	-0.411156	0.340479	0.420801
DIMT1	-0.411287	0.340431	0.420775
PNLDC1	-0.411651	0.340297	0.420676
SLC7A2	-0.411736	0.340267	0.420676
KRTAP5-11	-0.41185	0.340225	0.420676
STARD7	-0.411869	0.340218	0.420676
FLRT3	-0.412006	0.340168	0.420676
CIAPIN1	-0.412615	0.339944	0.420481
TMEM165	-0.414074	0.33941	0.419906
POT1	-0.414092	0.339403	0.419906
SPDYE5	-0.414449	0.339273	0.419841
NAPRT	-0.414812	0.33914	0.419743
CDC14B	-0.414921	0.3391	0.419727
BTBD18	-0.415032	0.339059	0.41971
RNPEP	-0.415679	0.338822	0.419483
PRRG2	-0.415928	0.338731	0.419435
TTLL12	-0.416213	0.338627	0.419341
RFNG	-0.416949	0.338358	0.419123
P3H4	-0.416973	0.338349	0.419123
CASC1	-0.417258	0.338245	0.419123
STXBP1	-0.417337	0.338216	0.419123
ABLIM2	-0.41749	0.33816	0.419123
UBQLN4	-0.41786	0.338025	0.419123
MTMR6	-0.417963	0.337987	0.419123
SSR1	-0.4186	0.337754	0.418972
CELSR2	-0.419146	0.337555	0.418822
ZPR1	-0.419353	0.337479	0.418782
ADA2	-0.419578	0.337397	0.418713
LOC105372990	-0.419762	0.33733	0.418663
CAMSAP3	-0.419865	0.337292	0.418663
FOXP2	-0.419886	0.337284	0.418663
ELP1	-0.420233	0.337158	0.418663
KITLG	-0.420484	0.337066	0.418634
IRAK1	-0.420758	0.336966	0.418577
ZNF710	-0.421202	0.336804	0.418475
RFK	-0.421456	0.336711	0.418427
SFR1	-0.421456	0.336711	0.418427
ZNF582	-0.421569	0.33667	0.418427
PFN4	-0.421709	0.336619	0.418411
AP1S2	-0.422252	0.336421	0.418232
LHX1	-0.422474	0.33634	0.41823
NDUFA8	-0.422577	0.336302	0.418217
HBB	-0.42273	0.336246	0.418217
HLCS	-0.422776	0.336229	0.418217
UBQLN1	-0.422968	0.336159	0.418206
DUSP7	-0.42345	0.335984	0.418021
NPFF	-0.423663	0.335906	0.417957
TRIAP1	-0.423666	0.335905	0.417957
LBR	-0.424493	0.335603	0.417747
DDX28	-0.425092	0.335385	0.417575
DDC	-0.425096	0.335383	0.417575
TMEM99	-0.425418	0.335266	0.417575
KDM4D	-0.425481	0.335243	0.417575
VCPKMT	-0.42559	0.335203	0.417575
SLC43A2	-0.425612	0.335195	0.417575
MRPL11	-0.425751	0.335145	0.417575
CRB3	-0.425826	0.335117	0.417575
MDGA2	-0.425878	0.335098	0.417575
COG7	-0.425992	0.335057	0.417575
DNAJB1	-0.427198	0.334618	0.417251
POP1	-0.427233	0.334605	0.417251
COPS2	-0.42812	0.334282	0.416999
PRF1	-0.428502	0.334143	0.416859
KIAA1107	-0.428709	0.334068	0.416831
MCM5	-0.428762	0.334048	0.416831
LARP1B	-0.428875	0.334007	0.416822
RGS8	-0.429404	0.333815	0.416682
LOC100129917	-0.429711	0.333703	0.416661
BCL9L	-0.429736	0.333694	0.416661
PPFIBP1	-0.430433	0.33344	0.416614
CCDC43	-0.430458	0.333431	0.416614
RAB9A	-0.430568	0.333391	0.416614
MARK4	-0.430689	0.333347	0.416614
BCL2L11	-0.430802	0.333306	0.416614
COX6C	-0.430974	0.333244	0.416601
ECI1	-0.431752	0.332961	0.416381
SP7	-0.431808	0.332941	0.416381
UBE2H	-0.432397	0.332726	0.416221
C7orf13	-0.432892	0.332547	0.416031
IQGAP3	-0.432907	0.332541	0.416031
CYP11A1	-0.433477	0.332334	0.415863
ST7-AS1	-0.433718	0.332246	0.415856
CSH1	-0.433735	0.33224	0.415856
LOC101927278	-0.433772	0.332227	0.415856
RABGAP1	-0.433813	0.332212	0.415856
SNRPA1	-0.434365	0.332012	0.415826
TAF1L	-0.434484	0.331969	0.415805
HIST1H4H	-0.434596	0.331928	0.415805
LAMC2	-0.434917	0.331811	0.415773
ROCK1P1	-0.434971	0.331792	0.415773
MUS81	-0.435256	0.331688	0.415773
LINC01783	-0.435591	0.331567	0.415675
DEFB135	-0.435609	0.33156	0.415675
NKAPD1	-0.435619	0.331557	0.415675
PROSER3	-0.43564	0.331549	0.415675
C19orf18	-0.436108	0.331379	0.415633
GDF11	-0.436222	0.331338	0.415633
KIAA0355	-0.436292	0.331312	0.415633
CCDC88A	-0.436489	0.331241	0.415626
MUC6	-0.436812	0.331124	0.415537
ENGASE	-0.436921	0.331084	0.41553
RFESD	-0.437177	0.330992	0.415469
TMUB1	-0.437431	0.330899	0.415398
KDM5A	-0.437975	0.330702	0.415271
SLC17A6	-0.439418	0.330179	0.414961
WNT5A	-0.439433	0.330174	0.414961
POMZP3	-0.439762	0.330055	0.41487
MGAT2	-0.439855	0.330021	0.414861
TMEM129	-0.439973	0.329978	0.414841
RAB21	-0.439977	0.329977	0.414841
ZNF766	-0.44043	0.329813	0.4147
EMC9	-0.440859	0.329657	0.41457
NSD1	-0.441234	0.329522	0.414501
AIG1	-0.442278	0.329144	0.414252
TRMT61A	-0.44236	0.329114	0.414252
KRTAP6-1	-0.442797	0.328956	0.414195
LOC283788	-0.443487	0.328707	0.414042
C21orf62-AS1	-0.443783	0.3286	0.41394
SCNN1D	-0.443814	0.328589	0.41394
PELI2	-0.444129	0.328475	0.413883
SNX20	-0.444423	0.328368	0.413849
ZNF783	-0.444673	0.328278	0.413768
CNDP1	-0.445387	0.32802	0.41351
CTAGE1	-0.445388	0.32802	0.41351
DCAKD	-0.445834	0.327859	0.413407
LINC00304	-0.446039	0.327785	0.41338
PCP2	-0.446212	0.327722	0.413335
SLC9A3R1	-0.446392	0.327657	0.413319
FZD7	-0.446549	0.3276	0.413281
RBL1	-0.446615	0.327576	0.413281
OLFM4	-0.447126	0.327392	0.413185
C9orf147	-0.447148	0.327384	0.413185
RNF138	-0.447618	0.327215	0.413061
BORCS8-MEF2B	-0.448061	0.327054	0.412925
HEY1	-0.44817	0.327015	0.412909
FLI1	-0.448773	0.326798	0.412766
PIP5K1B	-0.449053	0.326697	0.412673
F8A1	-0.449524	0.326527	0.412593
SPTAN1	-0.449641	0.326485	0.412573
TMEM131	-0.449969	0.326366	0.412456
ANKRD11	-0.450439	0.326197	0.412309
RIMKLB	-0.450518	0.326168	0.412306
RRM1	-0.450765	0.326079	0.412227
ZNF735	-0.45082	0.32606	0.412227
CLDN15	-0.451055	0.325975	0.412162
SBK2	-0.451457	0.32583	0.412012
DAP3	-0.451869	0.325682	0.41194
SVBP	-0.452253	0.325543	0.411816
ZBTB4	-0.45245	0.325473	0.411816
ZNF419	-0.452506	0.325452	0.411816
PANX3	-0.452688	0.325387	0.411784
FAM161B	-0.452835	0.325334	0.411784
IGFBP7	-0.454668	0.324674	0.411116
EGR2	-0.454838	0.324613	0.411105
SSUH2	-0.455145	0.324503	0.411065
NXPH2	-0.455155	0.324499	0.411065
EFNA4	-0.456325	0.324078	0.410827
EPHA8	-0.456796	0.323909	0.410712
CXXC1	-0.4583	0.323368	0.410259
CAPN2	-0.458364	0.323346	0.410259
CRTAP	-0.458568	0.323272	0.410204
FAM47C	-0.458724	0.323216	0.410166
AOC3	-0.458918	0.323147	0.410111
ELANE	-0.459201	0.323045	0.410016
C15orf61	-0.459351	0.322991	0.409981
CASP7	-0.459617	0.322896	0.409959
SEMA4C	-0.459778	0.322838	0.409919
HIST1H2BB	-0.459872	0.322804	0.409919
NPPB	-0.460082	0.322729	0.409919
ANKRD20A11P	-0.460856	0.322451	0.409825
HUS1B	-0.461086	0.322368	0.409756
MANBA	-0.461267	0.322303	0.409706
ISX	-0.461589	0.322188	0.409611
FRYL	-0.461841	0.322098	0.409578
HYDIN	-0.46199	0.322044	0.409543
AMY2A	-0.462168	0.32198	0.409496
RPSAP52	-0.462215	0.321964	0.409496
PNPLA4	-0.462543	0.321846	0.409391
NDUFA4	-0.46343	0.321528	0.409087
CCDC30	-0.46372	0.321424	0.408988
ZNF300P1	-0.463731	0.32142	0.408988
HIST1H4D	-0.464524	0.321136	0.408721
HYKK	-0.464564	0.321122	0.408721
RECK	-0.464621	0.321101	0.408721
FBXW4	-0.465118	0.320923	0.408583
LOC100286906	-0.465209	0.320891	0.408575
CYYR1	-0.465453	0.320804	0.408497
SLC9A8	-0.465541	0.320772	0.408491
ELAVL4	-0.465722	0.320707	0.408458
ZNF665	-0.465786	0.320684	0.408458
MKX	-0.465931	0.320632	0.408458
ZSCAN26	-0.465955	0.320624	0.408458
CALCOCO2	-0.466318	0.320494	0.408458
CLEC4A	-0.466917	0.32028	0.408296
C9orf106	-0.46698	0.320257	0.408296
STK24	-0.467141	0.320199	0.40826
CRYBG3	-0.467395	0.320109	0.408244
FSTL4	-0.467894	0.31993	0.408117
ADAT1	-0.467955	0.319909	0.408117
RBM17	-0.467983	0.319898	0.408117
RAB6A	-0.467989	0.319896	0.408117
BRINP2	-0.468075	0.319865	0.408117
ACTR3	-0.468641	0.319663	0.408015
ANKRD36BP2	-0.469965	0.31919	0.407603
CHAT	-0.47012	0.319134	0.407577
THSD1	-0.470549	0.318981	0.407577
MYOT	-0.471309	0.31871	0.407458
RABL6	-0.471826	0.318525	0.407355
HNRNPA3P1	-0.471874	0.318508	0.407355
C22orf15	-0.472045	0.318447	0.407355
ZNF91	-0.472069	0.318439	0.407355
GALNT7	-0.472794	0.31818	0.407213
LOC440084	-0.474049	0.317732	0.406707
PICALM	-0.474754	0.317481	0.406452
YPEL3	-0.475617	0.317174	0.406224
HNRNPKP3	-0.475689	0.317148	0.406224
CLN5	-0.475939	0.317059	0.406177
AGBL3	-0.475986	0.317042	0.406177
BNIP1	-0.476015	0.317032	0.406177
BAHCC1	-0.47604	0.317023	0.406177
CUL1	-0.476166	0.316978	0.406177
UBFD1	-0.476231	0.316955	0.406177
CD248	-0.476693	0.31679	0.406133
NFYC-AS1	-0.47683	0.316741	0.40611
CLN3	-0.477475	0.316512	0.405909
MLLT1	-0.477821	0.316389	0.405851
NCBP3	-0.478308	0.316216	0.405762
ZNF570	-0.478495	0.316149	0.405762
NANOG	-0.478625	0.316103	0.405762
ZNF397	-0.479312	0.315858	0.405707
PLEKHG5	-0.479342	0.315848	0.405707
TARSL2	-0.479438	0.315814	0.405707
BIN3-IT1	-0.479865	0.315662	0.405601
ATP2B2-IT2	-0.479997	0.315615	0.40559
TBL1X	-0.480405	0.31547	0.405471
PIK3C2A	-0.480969	0.315269	0.405297
PIKFYVE	-0.481302	0.315151	0.405256
CLIC6	-0.481815	0.314969	0.40516
KLK14	-0.481924	0.31493	0.405143
OR2T6	-0.483248	0.31446	0.404672
ZNF302	-0.483624	0.314326	0.404672
ELAVL2	-0.483638	0.314322	0.404672
PTK2B	-0.483965	0.314205	0.404672
TMEM74	-0.484036	0.31418	0.404672
C16orf45	-0.484087	0.314162	0.404672
SLC22A15	-0.484184	0.314128	0.404672
KLRA1P	-0.484287	0.314091	0.404663
NCAPH	-0.485145	0.313787	0.404434
CAPZA2	-0.485519	0.313654	0.404341
SUOX	-0.485634	0.313613	0.404341
TMEM260	-0.485903	0.313518	0.404292
CHD4	-0.486255	0.313393	0.404285
SPANXA2-OT1	-0.486575	0.31328	0.404251
SBNO2	-0.486636	0.313258	0.404251
WWC3	-0.486702	0.313235	0.404251
SHQ1	-0.486972	0.313139	0.404236
ATM	-0.487043	0.313114	0.404236
AKAP17A	-0.488008	0.312772	0.403958
HIST1H3E	-0.488395	0.312635	0.403853
HOXB7	-0.488819	0.312485	0.403706
ACTR3BP2	-0.489731	0.312162	0.403375
INTS1	-0.490173	0.312006	0.403277
CCDC170	-0.49059	0.311858	0.403197
SMPD3	-0.49087	0.311759	0.403121
NFYA	-0.491235	0.31163	0.403021
PHKB	-0.492511	0.311179	0.402548
LINC01578	-0.492566	0.31116	0.402548
FRY	-0.492587	0.311152	0.402548
SPAST	-0.492982	0.311013	0.402522
NDUFB2-AS1	-0.493153	0.310952	0.402477
OR10A2	-0.493298	0.310901	0.402444
STAMBPL1	-0.493324	0.310892	0.402444
MAP10	-0.494737	0.310393	0.401986
WDR37	-0.495401	0.310158	0.401801
PDZD11	-0.49563	0.310078	0.401768
SND1-IT1	-0.495991	0.30995	0.401712
CABP7	-0.49633	0.309831	0.401591
PDE12	-0.496968	0.309606	0.401469
SNAI1	-0.496981	0.309601	0.401469
PLG	-0.497075	0.309568	0.401469
ZSWIM8	-0.49711	0.309556	0.401469
SIMC1	-0.497304	0.309487	0.401469
PPM1B	-0.497621	0.309376	0.401433
ZNF346	-0.497701	0.309347	0.40143
QRSL1	-0.498617	0.309025	0.401178
MIP	-0.498841	0.308946	0.401115
MED20	-0.498844	0.308945	0.401115
CDH16	-0.499586	0.308683	0.400967
PRKACB	-0.500079	0.30851	0.400842
LOC389199	-0.50028	0.308439	0.400783
TFR2	-0.500567	0.308338	0.400773
ZSWIM1	-0.502006	0.307832	0.40036
CCDC113	-0.502078	0.307806	0.40036
MGAT3	-0.502565	0.307635	0.400271
EED	-0.503321	0.307369	0.400025
HARS	-0.503512	0.307302	0.400017
ZNF571	-0.504538	0.306942	0.399802
FLJ32255	-0.504544	0.30694	0.399802
ZNF563	-0.50461	0.306916	0.399802
IGFLR1	-0.50498	0.306787	0.399733
PRLH	-0.505161	0.306723	0.399716
FCN3	-0.505214	0.306704	0.399716
SNAPC4	-0.505216	0.306703	0.399716
EEF2	-0.505232	0.306698	0.399716
CHAC2	-0.505316	0.306668	0.399716
CDCA3	-0.505433	0.306627	0.399716
LDLRAD4	-0.505673	0.306543	0.399716
IPO4	-0.505723	0.306526	0.399716
STK4-AS1	-0.505949	0.306446	0.399689
MUC5AC	-0.506025	0.306419	0.399689
FES	-0.506337	0.30631	0.399663
MED6	-0.506463	0.306266	0.399663
DRP2	-0.506467	0.306264	0.399663
ZNF100	-0.506557	0.306233	0.399663
TLX3	-0.506665	0.306195	0.399663
MTF1	-0.506897	0.306114	0.39963
ORC2	-0.507388	0.305941	0.399497
CTSK	-0.507568	0.305878	0.399482
MAP3K4	-0.507974	0.305736	0.399373
HSPA1A	-0.508704	0.30548	0.399161
POC1B-AS1	-0.50923	0.305296	0.398954
CAMK1D	-0.509287	0.305276	0.398954
LIN37	-0.509372	0.305246	0.398954
BFAR	-0.509479	0.305208	0.398954
MST1R	-0.509631	0.305155	0.398954
FHL1	-0.511101	0.30464	0.398397
YBX2	-0.511298	0.304571	0.39834
BCL7B	-0.511753	0.304412	0.398165
LPGAT1	-0.511843	0.304381	0.398158
AES	-0.51188	0.304367	0.398158
MRPL32	-0.511998	0.304326	0.398158
TRIM66	-0.512462	0.304164	0.398007
ACTA2	-0.512838	0.304032	0.397872
RFX1	-0.51288	0.304018	0.397872
SOSTDC1	-0.513026	0.303966	0.397872
ADRA1A	-0.513136	0.303928	0.397872
RPS16	-0.513767	0.303707	0.397776
MGAT4C	-0.514328	0.303511	0.397586
RNF20	-0.514717	0.303375	0.397441
FUNDC1	-0.514867	0.303323	0.397439
TAF4	-0.515177	0.303215	0.397364
MTMR7	-0.515226	0.303198	0.397364
ZMYM1	-0.515451	0.303119	0.397305
FUNDC2P2	-0.515452	0.303118	0.397305
INPP4B	-0.516027	0.302918	0.397216
RSRP1	-0.516383	0.302793	0.397145
RNF26	-0.517313	0.302469	0.396752
SLC4A11	-0.517622	0.302361	0.396678
PFN1P2	-0.517774	0.302308	0.396641
TAF1	-0.517984	0.302235	0.396612
LOC389765	-0.518128	0.302185	0.396579
VENTX	-0.518516	0.302049	0.396468
LMTK3	-0.518681	0.301992	0.396426
AKAP1	-0.518735	0.301973	0.396426
AFG3L1P	-0.519037	0.301867	0.396426
TCEAL2	-0.519595	0.301673	0.396207
GPATCH1	-0.519634	0.30166	0.396207
FAM27E2	-0.519815	0.301596	0.396207
ENPP7	-0.520594	0.301325	0.395916
ZBBX	-0.520926	0.301209	0.395797
PRSS16	-0.521144	0.301133	0.395764
MALAT1	-0.521676	0.300948	0.395587
ELOVL5	-0.52178	0.300912	0.395573
MYBPH	-0.522176	0.300774	0.395491
PURB	-0.522228	0.300756	0.395491
KCNJ2	-0.522425	0.300687	0.395477
SLC2A3	-0.522661	0.300605	0.395403
ZNF22	-0.523137	0.300439	0.395236
CHST11	-0.523341	0.300369	0.395191
CCDC59	-0.523607	0.300276	0.395162
CECR7	-0.523847	0.300192	0.395113
DCLRE1B	-0.523863	0.300187	0.395113
TERF2IP	-0.524035	0.300127	0.395113
SNAP25	-0.524168	0.300081	0.395113
LOC100507599	-0.524183	0.300076	0.395113
CCHCR1	-0.525103	0.299756	0.394821
ABLIM1	-0.525127	0.299748	0.394821
POLG2	-0.525518	0.299612	0.39476
PCSK7	-0.525605	0.299581	0.394754
NNT	-0.525853	0.299495	0.394706
SEC22A	-0.525992	0.299447	0.394676
EPHA1	-0.526446	0.299289	0.394545
ZBTB6	-0.526992	0.299099	0.394384
UMOD	-0.527069	0.299073	0.394383
NAGS	-0.527073	0.299072	0.394383
SLC35F5	-0.527264	0.299005	0.394383
NCOA7	-0.527283	0.298998	0.394383
SRSF5	-0.52751	0.29892	0.39438
NBEAL2	-0.527667	0.298865	0.39438
TRAPPC8	-0.52786	0.298798	0.39438
NSUN5P2	-0.527927	0.298775	0.39438
VEGFB	-0.52798	0.298757	0.39438
C1orf158	-0.528203	0.298679	0.39438
MAST2	-0.528899	0.298438	0.39421
MDM4	-0.52895	0.29842	0.39421
PNMA5	-0.529626	0.298185	0.393977
VPREB1	-0.52979	0.298129	0.393969
LINC01126	-0.530069	0.298032	0.393874
RNF151	-0.530343	0.297937	0.393782
CNOT11	-0.530832	0.297768	0.393591
FOXQ1	-0.530878	0.297752	0.393591
ECSCR	-0.531026	0.2977	0.393569
SLC30A9	-0.531267	0.297617	0.393505
CEP19	-0.531421	0.297564	0.393505
HTATSF1	-0.53149	0.29754	0.393505
SLC22A7	-0.531511	0.297532	0.393505
HSPA5	-0.531716	0.297462	0.393486
NALCN	-0.531764	0.297445	0.393486
GBP4	-0.532147	0.297312	0.393422
SFN	-0.532308	0.297256	0.393422
G2E3	-0.532403	0.297223	0.393422
MKRN2	-0.532894	0.297054	0.393346
PGM3	-0.533134	0.29697	0.393294
TNC	-0.533312	0.296909	0.39326
ACD	-0.533472	0.296853	0.393247
PAQR8	-0.53443	0.296522	0.392908
ALS2	-0.534755	0.29641	0.392826
EXTL3	-0.535148	0.296274	0.392746
BTN3A2	-0.53601	0.295976	0.392384
OR6W1P	-0.536349	0.295859	0.392295
MRPL13	-0.537218	0.295559	0.391997
BMP1	-0.53724	0.295551	0.391997
GMDS	-0.537842	0.295343	0.391876
MYO15A	-0.53785	0.29534	0.391876
ALDH1A1	-0.53805	0.295271	0.391849
RASAL2	-0.538563	0.295094	0.39181
TAGLN	-0.538947	0.294962	0.391704
SNX16	-0.539032	0.294932	0.391698
FOXS1	-0.53923	0.294864	0.391674
FRMD1	-0.539424	0.294797	0.391618
WNT6	-0.539843	0.294653	0.39146
LOC643201	-0.540221	0.294522	0.391372
LOC645752	-0.540434	0.294449	0.391331
BCAT2	-0.540784	0.294328	0.391261
IL32	-0.540977	0.294262	0.391246
KLK15	-0.541265	0.294163	0.391241
PLCXD3	-0.541685	0.294018	0.391148
MYT1	-0.542499	0.293737	0.39093
WRN	-0.542655	0.293684	0.390903
OXSR1	-0.542681	0.293675	0.390903
NPL	-0.54295	0.293582	0.390903
PLA2G12A	-0.543135	0.293518	0.390903
RCBTB1	-0.543675	0.293333	0.390702
PLAA	-0.54374	0.29331	0.390702
NBEAL1	-0.544245	0.293136	0.390607
SLC8B1	-0.544253	0.293134	0.390607
ATP2A2	-0.54427	0.293128	0.390607
PCGF5	-0.54509	0.292846	0.390453
RAP1GDS1	-0.545397	0.29274	0.390345
TMEM126B	-0.545599	0.292671	0.390319
SMARCA5	-0.545831	0.292591	0.390246
NFATC4	-0.546192	0.292467	0.390181
SCN2B	-0.546223	0.292456	0.390181
BBIP1	-0.546488	0.292365	0.390112
TFF3	-0.546493	0.292364	0.390112
SOX13	-0.546694	0.292294	0.390112
ZNF770	-0.546841	0.292244	0.390112
RCN3	-0.547136	0.292143	0.390045
GH1	-0.547187	0.292125	0.390045
TOMM20L	-0.547423	0.292044	0.389982
COX5A	-0.54752	0.292011	0.389971
PMS1	-0.547742	0.291935	0.389903
RNF4	-0.547755	0.29193	0.389903
CLEC18B	-0.547891	0.291883	0.389901
LRRC26	-0.548025	0.291837	0.389901
EFNA2	-0.548081	0.291818	0.389901
ARHGAP10	-0.54838	0.291716	0.389877
FOXI3	-0.54848	0.291681	0.389864
TUBGCP6	-0.548788	0.291575	0.389864
ANKS1B	-0.5489	0.291537	0.389864
LAMTOR3	-0.548935	0.291525	0.389864
ELOVL6	-0.54915	0.291451	0.389864
DZIP1	-0.549302	0.291399	0.389864
RPSAP9	-0.550498	0.290989	0.389572
EIF2B2	-0.550828	0.290876	0.389487
MIOS	-0.551116	0.290777	0.389388
PABPC1L2A	-0.551347	0.290698	0.389316
SP1	-0.551684	0.290583	0.389202
MAN2C1	-0.551702	0.290576	0.389202
GJB3	-0.551801	0.290542	0.389202
SULT1A1	-0.551874	0.290517	0.389202
CRIP1	-0.552188	0.29041	0.389163
IMPDH2	-0.552278	0.290379	0.389155
CATSPER2P1	-0.552503	0.290302	0.389085
ZNF256	-0.552699	0.290235	0.389029
CSAG1	-0.553033	0.29012	0.388963
PREPL	-0.553287	0.290033	0.388963
ASB16	-0.553299	0.290029	0.388963
TCAM1P	-0.553403	0.289994	0.388963
ARL17A	-0.553475	0.289969	0.388963
MAPKAPK2	-0.553785	0.289863	0.388963
GLYR1	-0.553833	0.289846	0.388963
KRT31	-0.553853	0.28984	0.388963
CABLES2	-0.554356	0.289668	0.388869
RBM25	-0.5544	0.289653	0.388869
ESPN	-0.554462	0.289631	0.388869
SPX	-0.554581	0.289591	0.388869
SLC6A12	-0.554772	0.289525	0.388869
STK38	-0.554989	0.289451	0.388865
CEP162	-0.555906	0.289138	0.388532
CHURC1	-0.556436	0.288957	0.388353
OR7E5P	-0.556663	0.288879	0.38831
MYOF	-0.556721	0.288859	0.38831
TMEM222	-0.557146	0.288714	0.388257
ZNF32	-0.55721	0.288692	0.388257
TBKBP1	-0.557234	0.288684	0.388257
ACTR2	-0.55728	0.288668	0.388257
TIAM2	-0.557341	0.288647	0.388257
ITPRIPL1	-0.557899	0.288457	0.38821
TREML1	-0.558109	0.288385	0.388146
SLC50A1	-0.558242	0.288339	0.388119
IGFBP6	-0.558566	0.288229	0.388033
FBXO31	-0.558608	0.288215	0.388033
LRRC75B	-0.558839	0.288136	0.387978
KLHDC10	-0.559111	0.288043	0.387954
MKKS	-0.559117	0.288041	0.387954
SMIM10L1	-0.559535	0.287898	0.387892
PYROXD2	-0.559992	0.287743	0.387816
S100A14	-0.560373	0.287612	0.387708
ENO3	-0.560478	0.287577	0.387693
IER5	-0.560734	0.287489	0.387642
ST6GALNAC3	-0.561461	0.287242	0.387341
RPP30	-0.561771	0.287136	0.387266
NRSN1	-0.562114	0.287019	0.387242
RBPJ	-0.562223	0.286982	0.387242
TARS2	-0.562311	0.286952	0.387242
SCGB2A2	-0.562331	0.286945	0.387242
ACTR5	-0.563066	0.286695	0.387128
ARMC1	-0.563124	0.286675	0.387128
CSMD1	-0.563267	0.286626	0.387113
RRH	-0.563308	0.286612	0.387113
GZMM	-0.563924	0.286403	0.386919
PKMYT1	-0.564411	0.286237	0.386821
ACTR1B	-0.564426	0.286232	0.386821
GABRD	-0.564719	0.286133	0.386746
OR1J4	-0.564974	0.286046	0.386663
RAB1A	-0.565129	0.285993	0.386658
DET1	-0.56575	0.285782	0.386506
THOC6	-0.56582	0.285758	0.386506
TUBA1C	-0.566304	0.285594	0.386352
MYD88	-0.566328	0.285585	0.386352
HIST1H2AH	-0.56637	0.285571	0.386352
DHRS7	-0.5665	0.285527	0.386352
FRS2	-0.566738	0.285446	0.386352
LHFPL5	-0.567136	0.285311	0.386237
RACGAP1	-0.567283	0.285261	0.386231
CARS	-0.567593	0.285156	0.386161
KCNH1	-0.567728	0.28511	0.386132
FAM171A1	-0.567957	0.285032	0.38606
LYPLA2	-0.568158	0.284964	0.386034
KRTAP4-12	-0.568506	0.284846	0.385973
BCAP29	-0.568568	0.284825	0.385973
AIRE	-0.5686	0.284814	0.385973
MPC2	-0.569161	0.284624	0.385808
CPLX2	-0.56936	0.284556	0.385777
DAPK3	-0.569628	0.284465	0.385726
PES1	-0.569729	0.284431	0.385713
ACTR3C	-0.569922	0.284365	0.385658
UBE2DNL	-0.570491	0.284172	0.385531
ZFP28	-0.57067	0.284112	0.385515
PTP4A3	-0.570749	0.284085	0.385512
ALG10B	-0.571028	0.28399	0.385417
ART5	-0.571355	0.28388	0.385356
NAPA	-0.571375	0.283873	0.385356
SAMD13	-0.571696	0.283764	0.385344
YOD1	-0.571707	0.28376	0.385344
PHF21A	-0.572264	0.283572	0.385217
WDR93	-0.572499	0.283492	0.385142
TSPAN13	-0.572684	0.283429	0.385135
IGF2-AS	-0.572921	0.283349	0.38511
CEP164	-0.573125	0.28328	0.385055
PITPNC1	-0.573127	0.283279	0.385055
NPC1L1	-0.573661	0.283099	0.384976
NTN1	-0.573793	0.283054	0.384948
URAD	-0.57387	0.283028	0.384947
ANKRD49	-0.574039	0.282971	0.384936
COQ2	-0.574656	0.282762	0.384786
BCDIN3D	-0.574689	0.282751	0.384786
SCT	-0.575215	0.282573	0.38469
FSCN2	-0.575489	0.28248	0.384682
COX5B	-0.575812	0.282371	0.38459
TRAPPC11	-0.575919	0.282335	0.38459
PEX16	-0.576147	0.282258	0.38459
WDR49	-0.576534	0.282127	0.384524
CCDC134	-0.57656	0.282118	0.384524
RASL12	-0.576825	0.282029	0.384497
MRPL27	-0.577179	0.281909	0.384462
AVPI1	-0.577362	0.281848	0.384411
ZNF573	-0.577809	0.281697	0.384306
USP4	-0.578319	0.281524	0.384138
PDXK	-0.578348	0.281515	0.384138
C19orf73	-0.578463	0.281476	0.384138
FAM131B	-0.578523	0.281455	0.384138
SATB2	-0.578591	0.281433	0.384138
ZNF131	-0.578964	0.281307	0.384076
CEP290	-0.579151	0.281244	0.384023
STRN4	-0.579558	0.281107	0.383903
QRICH1	-0.579689	0.281062	0.383903
SLAMF8	-0.579922	0.280984	0.383836
TM9SF4	-0.580386	0.280827	0.383656
TRIM29	-0.58084	0.280674	0.383513
ZNF687	-0.581667	0.280396	0.383401
SDE2	-0.581847	0.280335	0.383385
GBP3	-0.582215	0.280211	0.383249
ERI1	-0.582491	0.280118	0.383155
HCCS	-0.582673	0.280057	0.383139
ENAH	-0.582825	0.280005	0.383116
SIRT7	-0.58375	0.279694	0.382814
GOT1	-0.584117	0.279571	0.382737
RNF25	-0.584364	0.279488	0.382737
GANC	-0.585191	0.27921	0.382515
PRKAG2	-0.585275	0.279182	0.38251
ZSCAN31	-0.585297	0.279174	0.38251
RFXAP	-0.585506	0.279104	0.382505
KEAP1	-0.585891	0.278975	0.382367
CCDC137	-0.586166	0.278882	0.382367
ICA1L	-0.586191	0.278874	0.382367
MIR205HG	-0.58631	0.278833	0.382367
HDAC3	-0.586468	0.278781	0.382367
KIAA1468	-0.586539	0.278757	0.382367
ARMCX6	-0.586983	0.278608	0.382294
ARFGAP1	-0.587	0.278602	0.382294
ZC3H7A	-0.587182	0.278541	0.382294
ZSCAN29	-0.587585	0.278405	0.382232
CYP7B1	-0.587903	0.278299	0.382232
HID1	-0.588379	0.278139	0.382154
ST8SIA5	-0.588438	0.278119	0.382154
ALMS1	-0.590056	0.277576	0.381649
DCC	-0.590615	0.277389	0.381459
MDH1	-0.590665	0.277372	0.381459
ZFC3H1	-0.591604	0.277058	0.381166
MED7	-0.592586	0.276729	0.380886
KRTAP10-12	-0.592994	0.276593	0.380766
GKAP1	-0.593135	0.276545	0.380734
CDKL2	-0.593779	0.27633	0.380579
EXOC1	-0.594362	0.276135	0.380429
HLA-B	-0.594399	0.276123	0.380429
PTPRS	-0.594978	0.275929	0.380321
C3orf70	-0.595094	0.27589	0.380301
APBA2	-0.595166	0.275866	0.380301
ANKRD13D	-0.595652	0.275704	0.380145
SHISA6	-0.595765	0.275666	0.380126
KPTN	-0.596082	0.27556	0.380013
KRTAP12-4	-0.596129	0.275545	0.380013
BTG1	-0.59663	0.275377	0.379862
ZNF320	-0.59706	0.275234	0.379764
ACR	-0.597511	0.275083	0.37964
PLA2G12B	-0.597606	0.275051	0.37964
IFITM10	-0.598036	0.274908	0.379624
CDKL4	-0.598451	0.27477	0.379526
RASSF3	-0.598905	0.274618	0.379417
ZBTB11	-0.59916	0.274533	0.379333
SSTR3	-0.599246	0.274504	0.379327
EIF4ENIF1	-0.599506	0.274418	0.379248
HOXB3	-0.599533	0.274409	0.379248
CPNE9	-0.59983	0.27431	0.379192
PSMC3IP	-0.600207	0.274184	0.379052
UBN1	-0.600396	0.274121	0.378999
DDX41	-0.600504	0.274085	0.378982
IFT20	-0.600671	0.27403	0.378939
CHD8	-0.601019	0.273914	0.378879
ASAP1-IT2	-0.601843	0.273639	0.378801
FAM184B	-0.602034	0.273576	0.37878
HRH2	-0.602057	0.273568	0.37878
ZNF790	-0.602218	0.273514	0.378763
SP4	-0.602596	0.273389	0.378715
GCM1	-0.602839	0.273308	0.378678
DLGAP4	-0.602917	0.273282	0.378676
KATNAL2	-0.602921	0.273281	0.378676
TLX1	-0.602989	0.273258	0.378676
DNAJC18	-0.603114	0.273217	0.378676
CEP170	-0.603221	0.273181	0.378676
CCL21	-0.603478	0.273095	0.378652
DDX56	-0.603942	0.272941	0.378572
CTF1	-0.604219	0.272849	0.378512
TOPORS	-0.604993	0.272592	0.378377
SDC4	-0.605168	0.272534	0.378376
PRORY	-0.605261	0.272503	0.378367
ACTG2	-0.605367	0.272468	0.378352
ANAPC10	-0.605585	0.272395	0.378285
ITGAV	-0.605602	0.272389	0.378285
FAM153A	-0.60589	0.272294	0.378245
AGO2	-0.606025	0.272249	0.378216
SPSB3	-0.606466	0.272103	0.378105
ASTL	-0.606608	0.272056	0.378105
RFPL1	-0.607349	0.27181	0.378077
SLC12A7	-0.607487	0.271764	0.378046
SCN4A	-0.607819	0.271654	0.377961
NCDN	-0.607821	0.271653	0.377961
FAM178B	-0.607825	0.271652	0.377961
PPA1	-0.608008	0.271591	0.377961
CD300LD	-0.608125	0.271552	0.377961
P4HTM	-0.608192	0.27153	0.377961
LINC01399	-0.608388	0.271465	0.377933
CSDE1	-0.608692	0.271364	0.377861
C12orf65	-0.60875	0.271345	0.377861
CREBBP	-0.608981	0.271268	0.377861
COX14	-0.609323	0.271155	0.377737
ERMP1	-0.609986	0.270935	0.377518
AMER3	-0.610017	0.270925	0.377518
RAMP2	-0.610738	0.270687	0.377354
ABCA5	-0.611142	0.270553	0.377234
KBTBD4	-0.61124	0.27052	0.377223
SRP54	-0.611298	0.270501	0.377223
RAB2A	-0.612014	0.270264	0.377027
NAPSA	-0.612033	0.270258	0.377027
PPM1H	-0.612059	0.270249	0.377027
CNPPD1	-0.612105	0.270234	0.377027
PLCD3	-0.612235	0.270191	0.377027
ASPH	-0.612732	0.270027	0.376938
LOC730183	-0.613014	0.269934	0.376875
ACVR1B	-0.613231	0.269862	0.376838
CLPSL1	-0.613238	0.26986	0.376838
NKD1	-0.613464	0.269785	0.376802
VPS4A	-0.613597	0.269741	0.376774
RNF126	-0.61369	0.26971	0.376765
PTMA	-0.614277	0.269516	0.376528
MIDN	-0.614314	0.269504	0.376528
NELFCD	-0.614764	0.269355	0.37637
ERP29	-0.614954	0.269293	0.376326
SEMA6C	-0.61531	0.269175	0.376309
CCDC121	-0.615646	0.269064	0.376232
CNIH1	-0.615722	0.269039	0.376231
KIF11	-0.615832	0.269003	0.376231
AHCYL1	-0.615957	0.268961	0.376231
SRCAP	-0.616866	0.268662	0.376006
ZNF260	-0.617252	0.268534	0.375929
ICOSLG	-0.617483	0.268458	0.375856
MSL1	-0.617925	0.268312	0.375753
OR7E47P	-0.617979	0.268295	0.375753
PPL	-0.618047	0.268272	0.375753
NAB2	-0.618248	0.268206	0.375705
ZNF501	-0.618583	0.268096	0.375584
TRMT6	-0.618779	0.268031	0.37556
VWA5B2	-0.618849	0.268008	0.37556
TMEM80	-0.618983	0.267964	0.375533
TIPRL	-0.619216	0.267887	0.375493
LINC00626	-0.619692	0.26773	0.375462
PPM1J	-0.619732	0.267717	0.375462
PEG3-AS1	-0.620193	0.267565	0.375413
ITGA2B	-0.620544	0.26745	0.375284
CACNG2	-0.621052	0.267283	0.375151
C19orf33	-0.621627	0.267093	0.374953
FAM193A	-0.621975	0.266979	0.374916
ADAMTS2	-0.622433	0.266829	0.374749
PAX9	-0.622938	0.266663	0.374635
ZNF716	-0.623007	0.26664	0.374635
SPATA25	-0.623071	0.266619	0.374635
MARVELD1	-0.623925	0.266339	0.37433
DCAF12L2	-0.624169	0.266258	0.374251
NANS	-0.62429	0.266219	0.374229
C12orf29	-0.624347	0.2662	0.374229
SRRT	-0.624481	0.266156	0.374208
AKT2	-0.6245	0.26615	0.374208
PDP2	-0.625026	0.265977	0.374023
ITIH4	-0.625027	0.265977	0.374023
VNN2	-0.625408	0.265852	0.373984
HMX1	-0.626555	0.265475	0.373722
LRIG3	-0.62667	0.265438	0.373702
ZNF746	-0.626708	0.265425	0.373702
SRGN	-0.626837	0.265383	0.373693
LINC01590	-0.627508	0.265163	0.373465
TERT	-0.627643	0.265119	0.373465
FEM1C	-0.628003	0.265001	0.373361
APOL3	-0.628302	0.264903	0.373319
PIGZ	-0.628739	0.26476	0.373185
SNX29P2	-0.628804	0.264739	0.373185
OMG	-0.628932	0.264697	0.373185
RPL22L1	-0.629736	0.264434	0.372984
FOXL2	-0.629966	0.264359	0.372922
NECAP1	-0.630024	0.264339	0.372922
TNFAIP1	-0.630026	0.264339	0.372922
DUSP22	-0.630088	0.264318	0.372922
ACSS2	-0.630109	0.264312	0.372922
PGP	-0.630288	0.264253	0.372922
C5orf51	-0.630388	0.26422	0.372922
SLC17A4	-0.63051	0.26418	0.372922
SMAP1	-0.631207	0.263953	0.372786
UQCRBP1	-0.631534	0.263846	0.372701
ARMC8	-0.631892	0.263729	0.372657
ENG	-0.6319	0.263726	0.372657
SNX4	-0.633137	0.263322	0.372333
KANK2	-0.634093	0.26301	0.37206
HELLS	-0.634413	0.262906	0.37198
ZNF618	-0.634978	0.262721	0.371786
CTRB1	-0.635204	0.262648	0.371716
CARD6	-0.635666	0.262497	0.371637
RBBP9	-0.635839	0.262441	0.371606
S100PBP	-0.635897	0.262422	0.371606
ATXN2L	-0.63647	0.262235	0.371434
ACP6	-0.636541	0.262212	0.371434
TAB1	-0.636618	0.262187	0.371433
ATP6V1E2	-0.636857	0.262109	0.371418
KLHL7	-0.636892	0.262098	0.371418
RASGEF1A	-0.63741	0.261929	0.371373
TMPRSS2	-0.637422	0.261925	0.371373
ADPRHL1	-0.637644	0.261853	0.371364
CILP2	-0.637909	0.261767	0.371309
CRYBB2P1	-0.638081	0.26171	0.371263
MTIF2	-0.638793	0.261479	0.370968
HEATR6	-0.638875	0.261452	0.370968
ABHD18	-0.639026	0.261403	0.370963
FBXO16	-0.639291	0.261317	0.370907
EZH1	-0.640361	0.260969	0.370514
CDK11B	-0.640816	0.260821	0.370371
ALG12	-0.640907	0.260792	0.370363
PAGR1	-0.642159	0.260385	0.370021
MOB1A	-0.642257	0.260353	0.370021
GGT1	-0.642505	0.260273	0.369962
ADAM7	-0.644487	0.25963	0.369216
YAE1D1	-0.646236	0.259063	0.368712
KCNK9	-0.646284	0.259048	0.368712
CUX2	-0.646295	0.259044	0.368712
TMSB15A	-0.64649	0.258981	0.368712
PRDM8	-0.646587	0.258949	0.368712
NMRK1	-0.647111	0.25878	0.368562
MIR4697HG	-0.647537	0.258642	0.368454
MLX	-0.64761	0.258618	0.368454
C11orf94	-0.648047	0.258477	0.368415
APOOL	-0.648365	0.258374	0.368329
ANK2	-0.648384	0.258368	0.368329
KRT78	-0.648524	0.258323	0.368329
GSTCD	-0.649064	0.258148	0.368215
MMP9	-0.649068	0.258147	0.368215
AVIL	-0.649188	0.258108	0.368215
LTN1	-0.649201	0.258104	0.368215
LSM8	-0.649224	0.258097	0.368215
CCT8L2	-0.649491	0.25801	0.368186
TEX10	-0.650009	0.257843	0.368106
RHOV	-0.650143	0.2578	0.368087
CLIC2	-0.650162	0.257794	0.368087
ADO	-0.6502	0.257781	0.368087
VAMP7	-0.650452	0.2577	0.368046
SPA17	-0.650846	0.257573	0.367957
SYNDIG1	-0.650869	0.257566	0.367957
RAB3B	-0.651058	0.257505	0.367957
PRPF3	-0.651213	0.257455	0.367957
FNIP1	-0.651579	0.257336	0.367957
LIFR-AS1	-0.651805	0.257264	0.367957
SEMA5A	-0.652291	0.257107	0.367837
COX6B2	-0.653018	0.256872	0.367636
LTB4R2	-0.653259	0.256795	0.367558
LOC101928068	-0.653349	0.256766	0.367558
C6orf106	-0.653483	0.256722	0.367558
SOS1	-0.653988	0.25656	0.367558
C2orf50	-0.654295	0.256461	0.367484
PAPOLA	-0.655026	0.256225	0.367214
ATG16L2	-0.655517	0.256068	0.367089
PPP1R9A	-0.655853	0.255959	0.367032
PRSS21	-0.656609	0.255716	0.366787
THUMPD2	-0.65673	0.255677	0.366765
ZMYND11	-0.657111	0.255555	0.366656
NIPAL1	-0.657475	0.255438	0.366556
FAM167A-AS1	-0.65897	0.254957	0.366034
FKBP2	-0.659137	0.254904	0.366007
UCK1	-0.659148	0.2549	0.366007
WNK3	-0.659587	0.254759	0.365918
MARF1	-0.659772	0.2547	0.3659
SETD5	-0.660113	0.254591	0.3659
ATP5MC3	-0.660438	0.254486	0.365896
ZNF879	-0.660472	0.254475	0.365896
ABCE1	-0.660497	0.254467	0.365896
PLEKHN1	-0.661154	0.254257	0.3657
TMEM97	-0.661428	0.254169	0.365612
ITPA	-0.661758	0.254063	0.365556
DGKI	-0.661761	0.254062	0.365556
TP73	-0.66178	0.254056	0.365556
CYCS	-0.662641	0.25378	0.365351
SYT11	-0.662724	0.253754	0.365346
GRAMD2B	-0.663257	0.253583	0.365249
TMEM106B	-0.663258	0.253583	0.365249
LCE1D	-0.663639	0.253461	0.365179
KRT19	-0.663864	0.253389	0.36513
CYSRT1	-0.663923	0.25337	0.36513
LARP7	-0.664125	0.253305	0.36513
ACTN4	-0.664159	0.253294	0.36513
SBNO1	-0.664651	0.253137	0.364996
OR3A2	-0.664998	0.253026	0.364886
CDKAL1	-0.665538	0.252853	0.364823
PLBD2	-0.665653	0.252817	0.364803
MKS1	-0.665767	0.25278	0.364793
NKRF	-0.666265	0.252621	0.364656
SULT4A1	-0.66664	0.252501	0.36455
IVNS1ABP	-0.666907	0.252416	0.364461
ATP2B1	-0.66725	0.252306	0.364427
ELOF1	-0.66761	0.252191	0.364334
ACOT11	-0.668177	0.25201	0.364156
EBLN2	-0.66821	0.252	0.364156
SEC11A	-0.668235	0.251992	0.364156
ZNF503	-0.668708	0.251841	0.364101
STAG2	-0.668881	0.251786	0.364055
IGFBP2	-0.669242	0.25167	0.36399
CCDC85B	-0.669863	0.251473	0.363771
COL8A1	-0.670923	0.251135	0.363417
RABGGTB	-0.671869	0.250834	0.363048
C1orf94	-0.671969	0.250802	0.363048
XKR9	-0.672	0.250792	0.363048
CASC3	-0.672004	0.250791	0.363048
DPF2	-0.672467	0.250643	0.363008
PARM1	-0.67279	0.25054	0.36296
RAPGEFL1	-0.672879	0.250512	0.362952
MTIF3	-0.672879	0.250512	0.362952
ZSWIM3	-0.673309	0.250375	0.362855
SP9	-0.67432	0.250054	0.36248
TRIM28	-0.674335	0.250049	0.36248
CCDC80	-0.674339	0.250048	0.36248
KRTAP19-1	-0.674376	0.250036	0.36248
ANAPC16	-0.674797	0.249903	0.36248
GCSHP3	-0.675276	0.24975	0.362386
ACBD5	-0.675304	0.249741	0.362386
TDRD10	-0.675472	0.249688	0.362363
TIGD4	-0.675582	0.249653	0.362346
L3MBTL2	-0.676023	0.249513	0.362244
FEM1B	-0.676278	0.249432	0.362199
BCL2L10	-0.676312	0.249421	0.362199
IQCG	-0.676359	0.249407	0.362199
CWC15	-0.676435	0.249382	0.362199
PRKAR2A	-0.676782	0.249272	0.362163
CCZ1	-0.676882	0.24924	0.36215
RBFOX3	-0.676916	0.24923	0.36215
TBC1D32	-0.67785	0.248934	0.361873
NAP1L2	-0.678359	0.248772	0.361729
HADHA	-0.678461	0.24874	0.361725
CPN2	-0.67854	0.248715	0.361723
ZNF732	-0.679739	0.248335	0.361305
RNF216P1	-0.680127	0.248212	0.361193
ZNF532	-0.681204	0.247871	0.360865
SNHG10	-0.681219	0.247866	0.360865
UFSP2	-0.68124	0.24786	0.360865
SPATA2L	-0.681834	0.247672	0.360777
ULK1	-0.683561	0.247126	0.360183
CTXN3	-0.683677	0.24709	0.360163
HOMEZ	-0.683763	0.247062	0.360157
STX6	-0.683771	0.24706	0.360157
HIST1H3H	-0.683871	0.247028	0.360157
NUDT19	-0.684596	0.246799	0.359975
RANBP3	-0.684651	0.246782	0.359975
MFSD14B	-0.68473	0.246757	0.359975
C1orf112	-0.684742	0.246753	0.359975
LYZL1	-0.684895	0.246705	0.359975
KCNQ5	-0.685031	0.246662	0.359975
CREB3L4	-0.685365	0.246557	0.359924
OR10H2	-0.686023	0.246349	0.359755
ABL2	-0.686132	0.246315	0.359748
ENPP5	-0.686305	0.24626	0.359748
RLN3	-0.686367	0.246241	0.359748
POC5	-0.686833	0.246094	0.359738
ADD2	-0.687967	0.245737	0.35929
SHISAL2A	-0.688009	0.245724	0.35929
SKP1P2	-0.688046	0.245712	0.35929
TMEM37	-0.688238	0.245651	0.35929
TLR5	-0.68834	0.245619	0.35929
NDUFAF4P1	-0.688538	0.245557	0.359269
BBS5	-0.689449	0.24527	0.359018
SCARF1	-0.690326	0.244995	0.358715
ARHGAP5	-0.690686	0.244882	0.358617
LOXL2	-0.691117	0.244746	0.358452
DGCR9	-0.691946	0.244486	0.358205
NYAP1	-0.692205	0.244404	0.358153
SCARNA17	-0.692396	0.244344	0.358126
DHX34	-0.692845	0.244203	0.357959
PSMD5	-0.693505	0.243996	0.357722
RARA	-0.69357	0.243976	0.357722
GCNT4	-0.693852	0.243888	0.357664
REX1BD	-0.693888	0.243876	0.357664
LONP1	-0.694519	0.243678	0.357457
ZNF610	-0.694631	0.243643	0.35744
ACTL6B	-0.695079	0.243503	0.357368
TMA16	-0.695636	0.243328	0.357179
DNAJB14	-0.695825	0.243269	0.357146
NXNL2	-0.695945	0.243232	0.357137
HLA-F	-0.696175	0.243159	0.357098
CALML4	-0.696607	0.243025	0.356934
WNK2	-0.696791	0.242967	0.356929
NDST2	-0.696913	0.242929	0.356927
ZNF616	-0.696986	0.242906	0.356927
INPP5D	-0.69737	0.242786	0.356818
OR13A1	-0.697942	0.242607	0.356622
SLC25A13	-0.698657	0.242383	0.356327
ACSL3	-0.698791	0.242341	0.356299
CHRD	-0.69906	0.242257	0.356242
DANCR	-0.699552	0.242104	0.356116
VILL	-0.6997	0.242057	0.356082
CLEC12A	-0.700999	0.241652	0.355586
ZNF511	-0.701071	0.241629	0.355586
WDR89	-0.701379	0.241533	0.355478
ZNF451	-0.701679	0.24144	0.355407
OR13H1	-0.701778	0.241409	0.355395
RGS13	-0.701898	0.241371	0.355395
QPCT	-0.702919	0.241053	0.355055
ATP13A1	-0.702996	0.241029	0.355055
SINHCAF	-0.703437	0.240892	0.355026
PLEKHA5	-0.703571	0.24085	0.355026
CCDC51	-0.703659	0.240823	0.355026
MYLK	-0.704161	0.240666	0.354871
MAFF	-0.704347	0.240608	0.354852
ZNF432	-0.705888	0.240129	0.354513
BNIPL	-0.706083	0.240068	0.35449
SETD4	-0.706199	0.240032	0.35447
MAN1A2	-0.706903	0.239813	0.354348
EPHA6	-0.70722	0.239715	0.354236
BVES	-0.707627	0.239589	0.354116
CTTN	-0.708244	0.239397	0.3539
PRRX1	-0.708849	0.239209	0.35379
KRTAP4-11	-0.708934	0.239183	0.353784
HS6ST3	-0.709215	0.239095	0.353688
CDC42SE1	-0.71066	0.238648	0.35316
TSPAN3	-0.710922	0.238566	0.35316
GRWD1	-0.711139	0.238499	0.35316
CD59	-0.711473	0.238396	0.353054
KHNYN	-0.711848	0.238279	0.352949
GPR137	-0.712353	0.238123	0.352764
DRAM2	-0.71239	0.238112	0.352764
SH2D6	-0.712525	0.23807	0.352764
TRAM1	-0.713045	0.237909	0.352634
C16orf72	-0.713264	0.237841	0.352567
PLEKHA8P1	-0.713315	0.237826	0.352567
CFAP206	-0.713393	0.237801	0.352567
TMEM50B	-0.713444	0.237786	0.352567
C12orf49	-0.713566	0.237748	0.352567
FTO	-0.714037	0.237602	0.35248
NOXA1	-0.71404	0.237601	0.35248
APOL5	-0.715454	0.237164	0.352031
CHST5	-0.715461	0.237162	0.352031
LIF	-0.715545	0.237136	0.352031
EVA1B	-0.715566	0.23713	0.352031
EPAS1	-0.71577	0.237067	0.352031
STK31	-0.715943	0.237013	0.352031
LOC100506990	-0.716537	0.23683	0.351869
SMARCC1	-0.716737	0.236768	0.351811
ORAI2	-0.717004	0.236686	0.351767
ST6GALNAC4	-0.71731	0.236591	0.351681
CSAG4	-0.717764	0.236451	0.351607
SNORD22	-0.718298	0.236287	0.351463
RINL	-0.718555	0.236208	0.351378
KIAA0513	-0.719729	0.235846	0.35094
SNX1	-0.71981	0.235821	0.350936
ASB16-AS1	-0.719835	0.235813	0.350936
NPY4R	-0.721036	0.235444	0.350596
PRPF40B	-0.721691	0.235242	0.350342
MIB1	-0.72188	0.235184	0.350289
ODF3L1	-0.722122	0.23511	0.350211
FOXR1	-0.722708	0.234929	0.35001
AHCYL2	-0.722994	0.234842	0.349946
RRP8	-0.723203	0.234778	0.349884
PRSS58	-0.723465	0.234697	0.34983
TSPYL1	-0.724047	0.234519	0.349664
ALOX12B	-0.724808	0.234285	0.349416
HNRNPA3	-0.725459	0.234085	0.349173
ZNF605	-0.725649	0.234027	0.349131
LRRC6	-0.726125	0.233881	0.34898
ZNF812P	-0.726199	0.233858	0.348979
CARF	-0.726667	0.233715	0.348915
NKAP	-0.726842	0.233661	0.348885
PPP2R2C	-0.72729	0.233524	0.34878
HDAC5	-0.727613	0.233425	0.348666
ANXA5	-0.728217	0.233241	0.348556
PLOD1	-0.728478	0.23316	0.348519
GRM7	-0.728767	0.233072	0.348505
ZNF664	-0.729091	0.232973	0.34839
SCGB1C2	-0.729219	0.232934	0.348365
EFCAB14	-0.729279	0.232915	0.348365
TADA2A	-0.729639	0.232805	0.348239
MFSD6	-0.729744	0.232773	0.348224
GPBAR1	-0.729783	0.232761	0.348224
IRF3	-0.730182	0.232639	0.34815
CAV2	-0.73051	0.232539	0.348141
SLC35G3	-0.730565	0.232523	0.348141
TBC1D10A	-0.731176	0.232336	0.348003
LGALS3BP	-0.73131	0.232295	0.348003
ZFP69B	-0.73164	0.232194	0.347948
HERPUD2	-0.732424	0.231955	0.347752
SNORC	-0.732465	0.231942	0.347752
SYDE1	-0.732808	0.231838	0.347696
ATP1A1	-0.732813	0.231836	0.347696
F7	-0.73307	0.231758	0.34767
PRKG2	-0.733145	0.231735	0.347669
MFNG	-0.733286	0.231692	0.347661
38231	-0.734168	0.231423	0.347401
CCDC25	-0.734222	0.231407	0.347401
IDH1	-0.734276	0.23139	0.347401
ZNF133	-0.734524	0.231315	0.34738
HLF	-0.73454	0.23131	0.34738
AKAP6	-0.734948	0.231186	0.347333
OR52N2	-0.735102	0.231139	0.347308
AGPAT3	-0.735616	0.230982	0.347173
GATAD1	-0.735752	0.230941	0.347144
SAMD10	-0.735895	0.230897	0.347112
C12orf57	-0.735935	0.230885	0.347112
PPP1R3C	-0.736026	0.230858	0.347112
NEDD9	-0.736104	0.230834	0.347112
BTBD2	-0.736292	0.230777	0.347064
LOC102606465	-0.736334	0.230764	0.347064
PDGFRB	-0.73636	0.230756	0.347064
ZNF208	-0.736459	0.230726	0.347064
MXD3	-0.73693	0.230582	0.346939
ALG6	-0.738109	0.230224	0.346646
BUD13	-0.739543	0.229789	0.346111
IL17REL	-0.739591	0.229774	0.346111
RIOK1	-0.739775	0.229718	0.346105
HCRT	-0.740091	0.229622	0.346027
PKP2	-0.74035	0.229544	0.345942
CKAP5	-0.740555	0.229482	0.345882
UBALD2	-0.740609	0.229465	0.345882
KRTAP5-5	-0.741251	0.229271	0.34573
TSHZ1	-0.742102	0.229013	0.345408
NCALD	-0.742534	0.228882	0.345283
MST1P2	-0.742708	0.228829	0.345265
TARM1	-0.743654	0.228543	0.344999
BSG	-0.743839	0.228487	0.344948
OR7E91P	-0.744155	0.228391	0.344837
PCNX4	-0.74437	0.228326	0.344805
FLRT2	-0.744507	0.228285	0.344805
BIRC2	-0.744519	0.228281	0.344805
KLHL18	-0.74454	0.228275	0.344805
CTNNA1	-0.744908	0.228164	0.344805
SLC1A7	-0.745027	0.228128	0.344805
TEFM	-0.74601	0.227831	0.344505
GPANK1	-0.746465	0.227693	0.344415
IFFO2	-0.746627	0.227644	0.344374
LIN54	-0.746638	0.227641	0.344374
ZNF157	-0.746841	0.22758	0.344349
LOC440570	-0.746855	0.227576	0.344349
ZNF516	-0.746865	0.227572	0.344349
SLC7A5P2	-0.746868	0.227572	0.344349
CHAD	-0.746908	0.22756	0.344349
ARL6IP6	-0.747028	0.227523	0.344349
ZDHHC18	-0.747326	0.227433	0.344349
MIER2	-0.747791	0.227293	0.344209
LRRFIP2	-0.747899	0.22726	0.344209
GEMIN7	-0.748092	0.227202	0.344172
CSTF2T	-0.748943	0.226946	0.343883
DNER	-0.749234	0.226858	0.343784
DDX23	-0.750095	0.226599	0.34349
VPREB3	-0.750954	0.22634	0.343232
TRADD	-0.751621	0.226139	0.343027
CENPO	-0.751695	0.226117	0.343027
EHD2	-0.751874	0.226063	0.343001
PAPD7	-0.75284	0.225773	0.342671
DGKH	-0.752953	0.225739	0.342653
TSC22D3	-0.75307	0.225704	0.342653
LINC00482	-0.753247	0.225651	0.342618
FAM111A-DT	-0.75348	0.225581	0.342612
LOC102723753	-0.753561	0.225556	0.342612
PPP1R1C	-0.754088	0.225398	0.342468
BGN	-0.754201	0.225364	0.342449
PHLDA1	-0.754462	0.225286	0.342364
ITGA6	-0.754739	0.225203	0.342337
EIF4G3	-0.755213	0.225061	0.342154
ACAD11	-0.75636	0.224717	0.341764
MSI2	-0.756641	0.224633	0.34167
POLD3	-0.757252	0.224449	0.341524
OR2L13	-0.757408	0.224403	0.341486
FAM155B	-0.757488	0.224379	0.341485
TMEM79	-0.757893	0.224258	0.341365
RIF1	-0.758235	0.224155	0.341277
RNF207	-0.758706	0.224014	0.341227
SKAP1	-0.758969	0.223936	0.341141
DCAF16	-0.759144	0.223883	0.341112
SIGLEC15	-0.759145	0.223883	0.341112
KLK8	-0.759297	0.223837	0.341112
CYP1A2	-0.759498	0.223777	0.341112
RNF34	-0.759633	0.223737	0.341104
NEK10	-0.759726	0.223709	0.341104
GOLGA6C	-0.759784	0.223692	0.341104
OLFM2	-0.760213	0.223564	0.340973
KIFC2	-0.760236	0.223557	0.340973
ZNF324	-0.760601	0.223448	0.340973
PLK2	-0.761342	0.223226	0.340824
GALNT5	-0.762073	0.223008	0.340641
ZNF843	-0.762459	0.222893	0.340515
MTOR	-0.762665	0.222831	0.340454
FAM49B	-0.76275	0.222806	0.340449
DAB1	-0.764114	0.2224	0.34016
ACER3	-0.764568	0.222264	0.340104
RAD54L	-0.764723	0.222218	0.3401
RPS27L	-0.764875	0.222173	0.3401
CCNT2	-0.76497	0.222145	0.3401
MSX1	-0.765443	0.222004	0.339954
ZNF620	-0.765852	0.221882	0.339834
FGF18	-0.766016	0.221833	0.339834
DYRK4	-0.7664	0.221719	0.339784
PPT1	-0.76678	0.221606	0.339644
HERPUD1	-0.767142	0.221498	0.339512
LOC389705	-0.767448	0.221408	0.339406
SLC16A13	-0.767651	0.221347	0.339369
MRGPRG-AS1	-0.767822	0.221297	0.339339
KIF23	-0.767903	0.221272	0.339339
TMEM143	-0.768189	0.221187	0.339268
SESN2	-0.769213	0.220883	0.338935
UBXN10	-0.769238	0.220876	0.338935
LOC729159	-0.769253	0.220871	0.338935
DDX52	-0.769303	0.220857	0.338935
C2orf88	-0.769712	0.220735	0.338874
CXCL5	-0.76987	0.220689	0.338861
ZNF749	-0.770026	0.220642	0.338831
TBC1D28	-0.7701	0.22062	0.338831
DIAPH1	-0.77014	0.220608	0.338831
MTTP	-0.77016	0.220602	0.338831
PHLDA3	-0.770272	0.220569	0.338831
ZNF414	-0.770597	0.220473	0.338789
RNF213	-0.770678	0.220449	0.338789
TTC30A	-0.770841	0.220401	0.33876
AKAP9	-0.771369	0.220244	0.338552
CEP78	-0.771749	0.220132	0.338467
VSIG8	-0.772148	0.220013	0.338331
NKAPP1	-0.772518	0.219904	0.338295
SRPK3	-0.772518	0.219904	0.338295
WTAP	-0.772577	0.219886	0.338295
VEZF1	-0.772697	0.219851	0.338295
NVL	-0.773223	0.219695	0.338207
PEX3	-0.773356	0.219656	0.33818
ZDHHC6	-0.773801	0.219524	0.33801
FGFR4	-0.774001	0.219465	0.337953
ZNF444	-0.774029	0.219457	0.337953
RAC3	-0.77461	0.219285	0.337776
PYGB	-0.775225	0.219103	0.337747
POLK	-0.775327	0.219073	0.337747
PAX8	-0.776585	0.218702	0.337248
TPD52L1	-0.776662	0.218679	0.337248
SH2B2	-0.776697	0.218669	0.337248
HACL1	-0.777451	0.218446	0.337124
CTPS1	-0.777882	0.218319	0.337052
ANKRD44	-0.778041	0.218272	0.337012
ALDH3B1	-0.778067	0.218265	0.337012
EFCAB12	-0.77808	0.218261	0.337012
ALPP	-0.778791	0.218051	0.336805
MED25	-0.779034	0.21798	0.336727
EPM2AIP1	-0.779208	0.217929	0.336681
WDR45	-0.779469	0.217852	0.336681
SPRR2E	-0.779653	0.217798	0.336681
HDAC8	-0.779752	0.217768	0.336681
ZNF609	-0.779819	0.217749	0.336681
LGALS14	-0.780268	0.217617	0.336632
RAB9B	-0.780486	0.217553	0.336599
DNAJC5G	-0.781638	0.217214	0.336142
DDX27	-0.781873	0.217145	0.336101
ZBTB2	-0.782288	0.217023	0.336079
COL6A1	-0.782484	0.216965	0.336023
A3GALT2	-0.782801	0.216872	0.335945
HKR1	-0.78315	0.21677	0.335833
SLC10A3	-0.783421	0.21669	0.335763
DPP6	-0.783591	0.21664	0.335752
CCDC71	-0.78369	0.216611	0.335741
HS3ST5	-0.783835	0.216568	0.335715
HNRNPDL	-0.78384	0.216567	0.335715
STAR	-0.784092	0.216493	0.335691
CAMK2N2	-0.784757	0.216298	0.335455
CKM	-0.785	0.216227	0.335411
FKBPL	-0.785025	0.216219	0.335411
ARHGAP35	-0.785143	0.216185	0.335411
STK11IP	-0.785357	0.216122	0.335411
CHERP	-0.785666	0.216032	0.335375
RABGGTA	-0.785841	0.21598	0.335328
EEF1A2	-0.785975	0.215941	0.335301
DKC1	-0.786766	0.215709	0.335041
NUCKS1	-0.786924	0.215663	0.335036
METRN	-0.786989	0.215644	0.335036
RNF146	-0.787442	0.215512	0.335
GADD45G	-0.787545	0.215481	0.335
HPF1	-0.787787	0.215411	0.334943
AGAP2-AS1	-0.787951	0.215363	0.334902
POU5F1P3	-0.788457	0.215215	0.334705
LAMB2P1	-0.788528	0.215194	0.334705
TONSL	-0.788545	0.215189	0.334705
NUP210	-0.788686	0.215148	0.334705
HSPB8	-0.788745	0.215131	0.334705
NIM1K	-0.789114	0.215023	0.334606
RNF216	-0.789206	0.214996	0.334597
MAP1B	-0.789206	0.214996	0.334597
EXOC8	-0.789255	0.214982	0.334597
REP15	-0.789758	0.214835	0.334501
TMEM272	-0.789982	0.214769	0.334501
WASL	-0.790433	0.214637	0.334372
VPS33A	-0.790443	0.214635	0.334372
ZBTB9	-0.790881	0.214507	0.334313
ZNF155	-0.790915	0.214497	0.334313
FBXL3	-0.791184	0.214418	0.334264
OPN3	-0.791367	0.214365	0.334248
RHBDD3	-0.791652	0.214282	0.334151
WWC2	-0.792571	0.214014	0.333834
TP53AIP1	-0.792703	0.213975	0.333807
HDAC2	-0.79277	0.213956	0.333807
SGPL1	-0.793345	0.213788	0.333648
UBQLN2	-0.7934	0.213772	0.333648
CCDC144B	-0.793626	0.213707	0.333587
SLC24A3	-0.793924	0.21362	0.333485
CACNG8	-0.794044	0.213585	0.333469
PLBD1	-0.794803	0.213364	0.333285
DVL2	-0.79481	0.213362	0.333285
KCNIP2	-0.795785	0.213079	0.333006
ZNF528	-0.796221	0.212952	0.332941
NIPBL	-0.796766	0.212793	0.332726
BMPER	-0.796912	0.212751	0.332712
PEX14	-0.797329	0.21263	0.3327
LRRC8D	-0.797859	0.212476	0.332563
KCTD11	-0.798486	0.212294	0.332378
CBLB	-0.799158	0.212099	0.33224
TMEM161B	-0.799166	0.212097	0.33224
C3orf67	-0.799879	0.211891	0.332145
LHFPL4	-0.800172	0.211806	0.332079
RAB2B	-0.800861	0.211606	0.331832
CSF1	-0.801075	0.211544	0.331768
GDPGP1	-0.801335	0.211469	0.331684
LOC101928087	-0.80187	0.211314	0.331474
METAP1D	-0.803568	0.210823	0.330897
UCK2	-0.803575	0.210821	0.330897
BMP8B	-0.804428	0.210575	0.330647
IAPP	-0.806161	0.210075	0.330127
TFPI	-0.806348	0.210021	0.330076
SPDL1	-0.806544	0.209965	0.330053
CDC14C	-0.806825	0.209884	0.329979
LTB4R	-0.806883	0.209867	0.329979
MYL9	-0.807037	0.209823	0.329963
NAMPT	-0.807346	0.209734	0.329889
TEX261	-0.807562	0.209672	0.329824
RGS5	-0.808855	0.209299	0.329438
SPR	-0.808943	0.209274	0.329431
CWC25	-0.809042	0.209245	0.329419
WDR53	-0.80916	0.209212	0.329419
CTNNB1	-0.809368	0.209152	0.329371
CERS5	-0.809752	0.209041	0.329231
EHMT2	-0.810054	0.208954	0.32916
PPP1R8	-0.810657	0.208781	0.328977
NET1	-0.810718	0.208764	0.328977
EPHA7	-0.810767	0.20875	0.328977
ARL1	-0.810949	0.208698	0.328977
ITPK1	-0.811009	0.20868	0.328977
PRAC1	-0.811173	0.208633	0.328977
XRN1	-0.811297	0.208597	0.328977
FBXO24	-0.811332	0.208588	0.328977
CNOT9	-0.811702	0.208481	0.328945
ING1	-0.81229	0.208313	0.328753
LDAH	-0.812613	0.20822	0.328699
ZNF454	-0.812845	0.208153	0.328627
MEF2D	-0.813075	0.208088	0.328556
FUT3	-0.813126	0.208073	0.328556
RPL23AP53	-0.813191	0.208054	0.328556
POU3F4	-0.81341	0.207992	0.328537
LRTOMT	-0.813593	0.207939	0.328487
COL22A1	-0.813709	0.207906	0.328468
ISG20L2	-0.81393	0.207843	0.328401
SCARB1	-0.814306	0.207735	0.328298
HIRIP3	-0.814922	0.207558	0.328118
MED9	-0.814938	0.207554	0.328118
ACE	-0.815169	0.207488	0.328106
GPR107	-0.815183	0.207484	0.328106
FAM198A	-0.815394	0.207424	0.328084
EMC10	-0.815459	0.207405	0.328084
RWDD4	-0.815537	0.207383	0.328084
PRPSAP1	-0.81561	0.207361	0.328084
TRAF2	-0.815838	0.207296	0.328069
ALKBH2	-0.816498	0.207108	0.327836
PYGO1	-0.817728	0.206756	0.32738
SV2A	-0.817831	0.206727	0.327366
ZNF830	-0.81805	0.206664	0.327301
TRIR	-0.818076	0.206657	0.327301
LYSMD3	-0.818324	0.206586	0.327243
TIGD5	-0.818877	0.206428	0.327092
HDHD5-AS1	-0.818895	0.206423	0.327092
SMIM8	-0.819053	0.206378	0.327092
OXSM	-0.819306	0.206306	0.327092
ZNF384	-0.819872	0.206144	0.327007
RPS13	-0.820115	0.206075	0.326964
NBR2	-0.820269	0.206031	0.326931
FAM198B	-0.820284	0.206027	0.326931
GPR146	-0.820386	0.205998	0.326931
WRAP73	-0.822397	0.205425	0.32633
EYA1	-0.823398	0.205141	0.326011
TAAR8	-0.824076	0.204948	0.325837
EGFR-AS1	-0.824186	0.204917	0.325837
CD46	-0.826094	0.204375	0.32514
SLC22A17	-0.826698	0.204204	0.324951
GLA	-0.827161	0.204073	0.324909
MET	-0.827246	0.204049	0.324909
SPARCL1	-0.827428	0.203997	0.324909
HNRNPH1	-0.828175	0.203786	0.324848
GOLGA2P6	-0.828204	0.203777	0.324848
RIOX1	-0.828236	0.203768	0.324848
EEF1D	-0.828345	0.203738	0.324848
AP1AR	-0.828569	0.203674	0.32484
ALMS1P1	-0.828582	0.203671	0.32484
DDX5	-0.828757	0.203621	0.32484
FANCM	-0.829068	0.203533	0.324809
AMIGO1	-0.829231	0.203487	0.324791
LDHAL6A	-0.829467	0.20342	0.324729
MAGED2	-0.829751	0.20334	0.324667
TARBP2	-0.829967	0.203279	0.324602
HNRNPCL1	-0.830015	0.203265	0.324602
EIF4E1B	-0.830041	0.203258	0.324602
EIF2AK1	-0.830051	0.203255	0.324602
RNPS1	-0.83021	0.20321	0.324602
ADAM29	-0.830377	0.203163	0.324583
FBXO30	-0.830677	0.203078	0.324481
SMPX	-0.830949	0.203001	0.324424
LINC01000	-0.83152	0.20284	0.324233
TMEM214	-0.831661	0.2028	0.324202
DTWD1	-0.831681	0.202794	0.324202
EXOC2	-0.831884	0.202737	0.324201
OMA1	-0.832743	0.202495	0.32388
LINC00265	-0.833186	0.20237	0.323759
ISM1	-0.833507	0.20228	0.3237
CAMSAP2	-0.83383	0.202188	0.323621
NDUFV2	-0.834145	0.2021	0.323513
C2orf40	-0.834222	0.202078	0.323511
TMED7	-0.834328	0.202048	0.323511
NRIP3	-0.835347	0.201761	0.323226
ADARB2-AS1	-0.83595	0.201592	0.323129
MIR22HG	-0.83603	0.201569	0.323126
UBXN11	-0.836141	0.201538	0.323109
NIN	-0.836372	0.201473	0.323072
NRBF2	-0.837222	0.201234	0.322821
GEN1	-0.837345	0.201199	0.322821
OPRL1	-0.838209	0.200957	0.322641
DDX55	-0.838533	0.200866	0.322541
BICDL2	-0.838691	0.200822	0.322523
CCAR1	-0.839154	0.200692	0.322414
VGLL4	-0.8393	0.20065	0.322381
CTSA	-0.83981	0.200507	0.322283
VPS11	-0.83992	0.200477	0.322283
REEP4	-0.840079	0.200432	0.322262
CNBP	-0.840146	0.200413	0.322262
WWP1	-0.840262	0.200381	0.322262
SOX12	-0.840369	0.200351	0.322262
TBC1D1	-0.840944	0.20019	0.322071
MSANTD3	-0.841573	0.200014	0.321918
UBE2CP5	-0.841632	0.199997	0.321918
NOTCH4	-0.842267	0.199819	0.32174
TKTL1	-0.842491	0.199757	0.321672
SLCO3A1	-0.842644	0.199714	0.321637
MED22	-0.842773	0.199678	0.321637
OCEL1	-0.843133	0.199577	0.321549
KTN1-AS1	-0.843285	0.199535	0.321514
CCDC50	-0.84402	0.199329	0.321249
ZSCAN30	-0.844113	0.199303	0.321249
ZNF3	-0.844185	0.199283	0.321249
ZNF234	-0.844503	0.199194	0.321197
SPEF2	-0.845042	0.199044	0.32102
LINC01296	-0.845116	0.199023	0.32102
RIN2	-0.845293	0.198974	0.321015
MFSD14C	-0.845629	0.19888	0.320955
SFT2D3	-0.84571	0.198857	0.320952
STK11	-0.84727	0.198422	0.320349
SAMD5	-0.847598	0.198331	0.320301
CCDC120	-0.847711	0.1983	0.320288
GDPD3	-0.848113	0.198188	0.320267
FXR1	-0.848197	0.198164	0.320263
LINC02018	-0.848328	0.198128	0.320237
KRT10	-0.848549	0.198066	0.320171
MYOG	-0.848616	0.198047	0.320171
ERAP1	-0.84937	0.197838	0.3199
C9orf85	-0.849794	0.19772	0.319811
NKX2-8	-0.849886	0.197694	0.319811
PPP1R12C	-0.84994	0.197679	0.319811
TEX13B	-0.85012	0.197629	0.319811
CUL4B	-0.85019	0.19761	0.319811
ZNF112	-0.850295	0.197581	0.319811
AP5Z1	-0.850941	0.197401	0.319657
CCDC82	-0.852459	0.19698	0.319164
ARHGEF17	-0.852912	0.196854	0.319036
RETNLB	-0.852931	0.196849	0.319036
FAF2	-0.853389	0.196722	0.31892
TNNC2	-0.854707	0.196357	0.318593
SEC31B	-0.854813	0.196327	0.318593
ZNF468	-0.855659	0.196093	0.318364
WDYHV1	-0.855775	0.196061	0.318345
NUDT6	-0.855945	0.196014	0.318335
SECTM1	-0.855962	0.196009	0.318335
EMP2	-0.85656	0.195844	0.318218
TMEM61	-0.85658	0.195839	0.318218
CDC37L1	-0.856759	0.195789	0.3182
TAOK2	-0.857238	0.195657	0.318068
SENP6	-0.860353	0.194797	0.317149
NUDT9	-0.860402	0.194784	0.317149
SLC13A5	-0.860453	0.19477	0.317149
FAM214B	-0.860675	0.194708	0.317104
CENPV	-0.860765	0.194684	0.317096
FOXF1	-0.860996	0.19462	0.317026
DKFZP434K028	-0.861862	0.194382	0.316703
SLC15A4	-0.862924	0.19409	0.316346
HNRNPR	-0.862974	0.194076	0.316346
KIAA0754	-0.863331	0.193978	0.316309
ALAD	-0.863384	0.193963	0.316309
H1FX	-0.864069	0.193775	0.31611
MYADML2	-0.864253	0.193724	0.316061
ANXA3	-0.864525	0.19365	0.316061
COL13A1	-0.865324	0.193431	0.315779
CYP20A1	-0.865356	0.193422	0.315779
TAS1R1	-0.865405	0.193408	0.315779
PAK1IP1	-0.86543	0.193401	0.315779
UPK2	-0.865848	0.193287	0.315676
TMEM267	-0.866439	0.193125	0.315543
USP2	-0.866478	0.193114	0.315543
IER3IP1	-0.866877	0.193005	0.315446
LIMK1	-0.867041	0.19296	0.315446
ITGA1	-0.867121	0.192938	0.315446
BDP1	-0.867155	0.192928	0.315446
LBHD1	-0.867779	0.192758	0.315292
FAN1	-0.867974	0.192704	0.315292
DHX33	-0.868516	0.192556	0.315108
FAM201A	-0.868634	0.192524	0.315088
MAFG-AS1	-0.869613	0.192256	0.314749
VPS41	-0.869869	0.192186	0.314667
ANP32C	-0.870819	0.191927	0.314473
PCDHA5	-0.871144	0.191838	0.314419
ZNF587	-0.871391	0.19177	0.314415
SNAPC3	-0.871966	0.191614	0.314287
HNRNPH2	-0.872076	0.191583	0.314287
BLOC1S6	-0.872619	0.191435	0.314242
ZCCHC4	-0.872799	0.191386	0.314242
BTF3L4	-0.873032	0.191323	0.314175
PCDHB3	-0.873241	0.191266	0.314115
MTMR2	-0.874589	0.190899	0.313699
LRRC75A	-0.874667	0.190878	0.313699
MLLT6	-0.874895	0.190815	0.313699
ARAP1	-0.875336	0.190696	0.313699
POLR2A	-0.875398	0.190679	0.313699
GCLM	-0.876281	0.190439	0.313448
CRAMP1	-0.876459	0.19039	0.313401
DNAJB13	-0.876527	0.190372	0.313401
POU3F2	-0.877635	0.190071	0.312942
DCAF13	-0.877763	0.190036	0.312917
UNC119	-0.87798	0.189977	0.312853
LOC653080	-0.878155	0.18993	0.312817
LRR1	-0.878846	0.189742	0.312583
LARP4B	-0.878905	0.189726	0.312583
ZNF768	-0.879269	0.189628	0.312505
SHMT2	-0.880172	0.189383	0.312302
HERC2P11	-0.880279	0.189354	0.312301
SYT7	-0.880588	0.18927	0.312281
NCOR1P1	-0.880946	0.189174	0.312187
TSHZ3	-0.881726	0.188963	0.311916
FAM155A	-0.881875	0.188922	0.311904
DHRS13	-0.882929	0.188637	0.311598
PDCD10	-0.883328	0.18853	0.311486
ZNF569	-0.883379	0.188516	0.311486
IGFBP3	-0.883403	0.188509	0.311486
HIST1H3D	-0.883686	0.188433	0.311425
ZNF821	-0.884044	0.188336	0.311364
ABCA10	-0.884573	0.188194	0.311194
KCNQ1OT1	-0.885405	0.187969	0.310966
SEC14L5	-0.885488	0.187947	0.310966
KAT8	-0.886059	0.187793	0.310794
S100A8	-0.886261	0.187739	0.310738
ETAA1	-0.886314	0.187724	0.310738
LOC407835	-0.886465	0.187683	0.310712
TNNC1	-0.886565	0.187657	0.310701
HIST1H3G	-0.887217	0.187481	0.310607
GNL2	-0.887376	0.187438	0.31057
CLEC3B	-0.88738	0.187437	0.31057
CDA	-0.88752	0.1874	0.31057
SMARCA2	-0.887735	0.187342	0.31056
TRAF3IP2-AS1	-0.888626	0.187102	0.310459
KANSL1L	-0.888776	0.187062	0.310439
A2ML1	-0.889201	0.186948	0.310283
SIGLEC14	-0.889929	0.186752	0.31009
IQSEC1	-0.889936	0.18675	0.31009
ZNF619	-0.890055	0.186718	0.31009
PTPRN2	-0.890401	0.186625	0.310011
CCDC93	-0.890566	0.186581	0.309971
AP4E1	-0.891398	0.186358	0.309692
MTO1	-0.891495	0.186332	0.309688
KCNJ3	-0.891509	0.186328	0.309688
ZNF502	-0.892035	0.186187	0.309513
PDCL	-0.892256	0.186128	0.309448
CCL17	-0.892513	0.186059	0.309407
DSTYK	-0.892904	0.185954	0.309325
ARNT	-0.892913	0.185952	0.309325
VMO1	-0.893772	0.185722	0.309133
KCNH4	-0.894087	0.185638	0.309027
KIAA0753	-0.894451	0.18554	0.308898
CD7	-0.895938	0.185143	0.308335
KRT15	-0.896093	0.185102	0.308299
NUP58	-0.896135	0.18509	0.308299
AIMP1	-0.896474	0.185	0.308299
RB1CC1	-0.896598	0.184967	0.308299
TCN2	-0.896701	0.184939	0.308291
GRPEL1	-0.89749	0.184729	0.308006
IMPAD1	-0.897593	0.184701	0.307993
CORO1C	-0.897665	0.184682	0.307993
VPS50	-0.897845	0.184634	0.307947
SLK	-0.898028	0.184585	0.307898
IRX4	-0.898395	0.184488	0.307834
FRMPD4	-0.89883	0.184372	0.307706
H2AFX	-0.898861	0.184363	0.307706
ZNF542P	-0.898889	0.184356	0.307706
STAMBP	-0.899	0.184326	0.307706
TBR1	-0.899058	0.184311	0.307706
METTL3	-0.89957	0.184175	0.30764
HIF1A	-0.899883	0.184091	0.307534
ENDOD1	-0.90004	0.184049	0.307497
PROCR	-0.900274	0.183987	0.307458
RABGEF1	-0.900713	0.18387	0.307329
MSL2	-0.900803	0.183846	0.307322
ZNF30	-0.900812	0.183844	0.307322
HERC2P9	-0.900891	0.183823	0.307322
WDR5	-0.900894	0.183822	0.307322
GABPB2	-0.901234	0.183732	0.307322
ANXA2R	-0.901335	0.183705	0.307315
PSMB8	-0.902251	0.183462	0.307073
SETD1B	-0.902712	0.183339	0.3069
KCND2	-0.90284	0.183305	0.306877
SULT1A2	-0.903443	0.183145	0.306674
RANBP17	-0.903601	0.183103	0.306637
PRPF38B	-0.904652	0.182825	0.306329
INPP5B	-0.904674	0.182819	0.306329
ARL6IP1	-0.905647	0.182561	0.306082
DBX1	-0.905719	0.182542	0.306082
RNF115	-0.906302	0.182388	0.305897
KRTAP3-2	-0.90651	0.182333	0.305846
BICDL1	-0.90653	0.182328	0.305846
HSPB6	-0.906602	0.182309	0.305846
SLC7A1	-0.907306	0.182123	0.305682
SLC25A4	-0.907327	0.182117	0.305682
NFYB	-0.90762	0.18204	0.305641
TBCC	-0.90763	0.182037	0.305641
CCNC	-0.908927	0.181694	0.305193
ACTRT3	-0.909211	0.181619	0.305165
SPN	-0.90964	0.181506	0.305023
EPS8L2	-0.909746	0.181478	0.305023
DCAF12	-0.910018	0.181407	0.304971
NDUFA12	-0.910102	0.181384	0.304971
PGD	-0.910222	0.181353	0.304971
USP22	-0.910917	0.18117	0.30477
CDH7	-0.910938	0.181164	0.30477
INTS14	-0.911211	0.181092	0.304738
40603	-0.911458	0.181027	0.304697
KRIT1	-0.911635	0.18098	0.304697
RAD54L2	-0.91242	0.180774	0.304432
C21orf58	-0.912462	0.180763	0.304432
NRSN2	-0.912653	0.180713	0.304394
HDAC1	-0.912697	0.180701	0.304394
ZNF584	-0.912783	0.180678	0.304394
OSBPL1A	-0.912986	0.180625	0.304378
ALG3	-0.913466	0.180499	0.304231
GNRH2	-0.913567	0.180472	0.304218
ASB7	-0.913756	0.180423	0.3042
C20orf204	-0.913997	0.180359	0.304126
NOC3L	-0.914035	0.180349	0.304126
TMEM119	-0.914488	0.18023	0.303974
ZNRF3	-0.914502	0.180227	0.303974
TMEM254	-0.914743	0.180163	0.303927
RPP25L	-0.914859	0.180133	0.303909
LMTK2	-0.91536	0.180001	0.303785
CCT6P1	-0.915466	0.179974	0.303771
KIAA2026	-0.91559	0.179941	0.303749
RSPH6A	-0.915735	0.179903	0.303718
GLMN	-0.915924	0.179853	0.303667
F11R	-0.916197	0.179782	0.303578
PWARSN	-0.916219	0.179776	0.303578
EOGT	-0.916636	0.179667	0.303482
TESC	-0.916846	0.179612	0.303422
RPP25	-0.917109	0.179543	0.303339
RAD51-AS1	-0.917161	0.179529	0.303339
FMR1	-0.917191	0.179521	0.303339
CMKLR1	-0.917489	0.179443	0.303335
ZNF726	-0.917888	0.179339	0.303223
IQCB1	-0.91912	0.179016	0.302809
CAMKMT	-0.919166	0.179004	0.302809
TIMM21	-0.919208	0.178993	0.302809
PFAS	-0.919448	0.178931	0.302809
LINC01596	-0.919622	0.178885	0.302809
BHLHE23	-0.919674	0.178872	0.302809
CLK4	-0.92097	0.178533	0.302384
SLC4A7	-0.921095	0.178501	0.302378
LOC100131289	-0.921336	0.178438	0.302321
SESN1	-0.921417	0.178416	0.302318
TWSG1	-0.921623	0.178363	0.302259
ZCCHC14	-0.922294	0.178188	0.302061
NTN5	-0.922799	0.178056	0.301893
TOR2A	-0.92362	0.177842	0.301671
HLA-E	-0.924245	0.177679	0.301461
UHRF1	-0.924383	0.177644	0.301433
DNAJB7	-0.924573	0.177594	0.301414
ZBED6	-0.924842	0.177524	0.301328
ZNF365	-0.925007	0.177481	0.301288
SRPX	-0.925186	0.177435	0.301242
HYAL3	-0.925229	0.177423	0.301242
PLCL2	-0.925258	0.177416	0.301242
C6orf136	-0.925334	0.177396	0.301242
VPS45	-0.925357	0.17739	0.301242
CZ1P-ASNS	-0.925868	0.177257	0.30117
SRSF6	-0.925903	0.177248	0.30117
ZNF763	-0.925942	0.177238	0.30117
NEMF	-0.926448	0.177107	0.301012
BCCIP	-0.926458	0.177104	0.301012
ZNF440	-0.926537	0.177084	0.301012
GCAT	-0.926542	0.177082	0.301012
SOX17	-0.926543	0.177082	0.301012
LRWD1	-0.926602	0.177067	0.301012
MICU2	-0.92732	0.17688	0.300954
SLFNL1	-0.927688	0.176785	0.300923
CTRC	-0.92855	0.176561	0.30064
KAT6A	-0.928738	0.176513	0.300623
TGM2	-0.928939	0.17646	0.300567
ELK3	-0.929231	0.176385	0.30051
FAM89B	-0.929524	0.176309	0.300473
RIPK1	-0.929621	0.176284	0.300463
GNAL	-0.929842	0.176227	0.300431
UQCRB	-0.930772	0.175986	0.300112
CCND1	-0.931025	0.17592	0.300101
SECISBP2L	-0.931846	0.175708	0.299907
PLA2G5	-0.932266	0.175599	0.299787
GLE1	-0.932523	0.175533	0.299706
ANTXR2	-0.932805	0.17546	0.299647
ZNF334	-0.933115	0.17538	0.299609
TRPM7	-0.933373	0.175314	0.299601
GZMH	-0.933507	0.175279	0.2996
CHMP4C	-0.933571	0.175263	0.2996
PPHLN1	-0.933838	0.175194	0.299564
SDCCAG8	-0.934239	0.17509	0.299495
TMCO3	-0.934446	0.175037	0.299448
CCDC7	-0.934619	0.174992	0.299437
TAF6L	-0.93473	0.174964	0.299421
RAB5A	-0.934967	0.174903	0.299349
PHF2	-0.935269	0.174825	0.299271
PLA2G2D	-0.936238	0.174575	0.298952
NRP1	-0.936473	0.174515	0.298952
KCNK15	-0.936776	0.174437	0.298879
DLK1	-0.937543	0.17424	0.298672
DUSP15	-0.937825	0.174167	0.298613
LOC729218	-0.938229	0.174063	0.298468
NCOA4	-0.93827	0.174053	0.298468
SPEN	-0.938511	0.173991	0.298422
LDB1	-0.938598	0.173969	0.298422
C1orf229	-0.938652	0.173955	0.298422
AP5B1	-0.938721	0.173937	0.298422
INO80D	-0.938796	0.173918	0.298422
TMEM216	-0.939708	0.173684	0.298111
JHDM1D-AS1	-0.93971	0.173683	0.298111
ACOT9	-0.940006	0.173607	0.298078
INO80	-0.940363	0.173516	0.297954
ADARB1	-0.940612	0.173452	0.29791
TMEM14C	-0.941391	0.173252	0.297749
WDHD1	-0.942266	0.173028	0.297476
UGP2	-0.942282	0.173024	0.297476
POLDIP3	-0.942346	0.173008	0.297476
C21orf33	-0.94236	0.173004	0.297476
ESRP2	-0.943705	0.17266	0.297138
MIA3	-0.94406	0.172569	0.297014
TGS1	-0.944145	0.172548	0.297009
ZNF267	-0.944403	0.172482	0.296974
RASSF7	-0.944794	0.172382	0.296895
LOC729603	-0.944893	0.172357	0.296895
BUD23	-0.945153	0.17229	0.296828
NFAT5	-0.945992	0.172076	0.296557
BCL7A	-0.946167	0.172032	0.296557
TACC2	-0.946318	0.171993	0.296545
CADPS2	-0.946492	0.171949	0.296545
PTPN22	-0.94656	0.171931	0.296545
UBOX5	-0.946674	0.171902	0.296545
PER2	-0.946897	0.171846	0.296519
KRTAP13-1	-0.947424	0.171712	0.29632
POLR1A	-0.947869	0.171598	0.296157
DEF6	-0.94792	0.171585	0.296157
PXDN	-0.948261	0.171498	0.296083
KCTD14	-0.948291	0.171491	0.296083
ZNF680	-0.948541	0.171427	0.296026
POLR3F	-0.948806	0.17136	0.29597
HCG4B	-0.949758	0.171118	0.295622
CFB	-0.949878	0.171087	0.295602
CD8B	-0.950138	0.171021	0.295543
PCIF1	-0.950223	0.170999	0.295543
AAGAB	-0.950801	0.170853	0.29536
RTTN	-0.951247	0.17074	0.295197
CYP11B1	-0.951816	0.170595	0.295013
SLC27A1	-0.952054	0.170535	0.294985
IFITM2	-0.952131	0.170515	0.294985
ZC3H18	-0.952351	0.170459	0.294941
OAS3	-0.952597	0.170397	0.294866
APOL2	-0.952806	0.170344	0.294807
BNIP3L	-0.953138	0.17026	0.294694
HDX	-0.953614	0.17014	0.294518
TRHDE	-0.953979	0.170047	0.294414
IRF2	-0.954393	0.169942	0.294364
PWAR6	-0.954698	0.169865	0.294271
ABCC9	-0.955281	0.169718	0.294081
BPTF	-0.955512	0.169659	0.294012
KCND1	-0.956044	0.169525	0.293892
LOC641746	-0.95648	0.169415	0.293817
BARD1	-0.957634	0.169124	0.293344
INPP5E	-0.957757	0.169093	0.293323
EIF1AX	-0.95779	0.169084	0.293323
HLA-J	-0.958122	0.169001	0.293261
PRC1	-0.958563	0.16889	0.293133
FAM95C	-0.960083	0.168507	0.292599
USP30-AS1	-0.960428	0.16842	0.292481
HOMER2	-0.960872	0.168308	0.292401
TIMM22	-0.961594	0.168127	0.292231
PTPN23	-0.961767	0.168083	0.292188
POGZ	-0.96191	0.168047	0.292158
GCC1	-0.962067	0.168008	0.292122
LRIG2	-0.962093	0.168002	0.292122
TRIT1	-0.962539	0.16789	0.292013
NAB1	-0.962755	0.167835	0.291984
MKNK1	-0.963041	0.167764	0.291919
LOC389906	-0.963268	0.167707	0.29189
ELP6	-0.96335	0.167686	0.291887
FAM196A	-0.963437	0.167664	0.291881
PLSCR1	-0.963575	0.167629	0.291853
APH1A	-0.963748	0.167586	0.29181
C2CD4A	-0.96451	0.167395	0.29164
TNKS	-0.965669	0.167105	0.291265
MAMSTR	-0.96574	0.167087	0.291265
GABRA1	-0.965742	0.167087	0.291265
NAALADL2	-0.965961	0.167032	0.291249
OTUD6B	-0.966122	0.166991	0.291229
TGIF1	-0.966585	0.166876	0.291092
COTL1	-0.966589	0.166875	0.291092
F10	-0.967136	0.166738	0.290961
SNAPC2	-0.967172	0.166729	0.290961
PPP1R3F	-0.967184	0.166726	0.290961
JAKMIP3	-0.96745	0.166659	0.290961
GALK2	-0.967474	0.166653	0.290961
TMTC4	-0.9678	0.166572	0.290887
LDB2	-0.968254	0.166459	0.290755
SYNGAP1	-0.968254	0.166459	0.290755
CHRNA2	-0.968497	0.166398	0.290755
B9D2	-0.968593	0.166374	0.290755
C17orf97	-0.968775	0.166329	0.290755
TDRD1	-0.969962	0.166033	0.290381
PLPP7	-0.970372	0.165931	0.290318
AP1G1	-0.970392	0.165926	0.290318
SMG7	-0.970865	0.165808	0.290266
IPO5	-0.970969	0.165782	0.290253
DNAJC17	-0.972531	0.165393	0.289715
LIN7C	-0.973758	0.165088	0.289266
ZNF598	-0.974067	0.165012	0.289187
NDUFAF5	-0.97414	0.164993	0.289187
CSNK1A1L	-0.974455	0.164915	0.289092
COL5A1	-0.974791	0.164832	0.288978
ZNF275	-0.974906	0.164803	0.288978
LURAP1L	-0.975093	0.164757	0.288955
MLST8	-0.975208	0.164729	0.288955
GOLGA4	-0.975317	0.164702	0.288944
LGALS8	-0.975453	0.164668	0.288921
BOD1L1	-0.975824	0.164576	0.288853
CDKL3	-0.97593	0.164549	0.288839
BOLA3-AS1	-0.97663	0.164376	0.288632
LRRC28	-0.976769	0.164342	0.288625
MRVI1	-0.976917	0.164305	0.288605
MICU1	-0.977014	0.164281	0.288595
ABHD10	-0.977202	0.164235	0.288546
RND2	-0.977584	0.16414	0.288444
SAMD1	-0.978119	0.164008	0.288309
ZNF425	-0.9782	0.163988	0.288309
SLC43A1	-0.978695	0.163865	0.288195
MUC20	-0.979366	0.1637	0.287962
NBN	-0.979528	0.16366	0.287956
CACNA1C	-0.979668	0.163625	0.287928
NEAT1	-0.980287	0.163472	0.287853
LOC105377590	-0.980552	0.163407	0.287803
ARHGAP24	-0.981072	0.163279	0.287707
TP73-AS1	-0.981105	0.163271	0.287707
FPGT	-0.98156	0.163158	0.287592
ILDR2	-0.982173	0.163007	0.287474
HIGD2B	-0.983552	0.162668	0.287214
GZMB	-0.984245	0.162498	0.287042
NPIPB11	-0.984316	0.16248	0.287042
SCN8A	-0.984676	0.162392	0.286964
C5orf22	-0.984693	0.162387	0.286964
UNC79	-0.985154	0.162274	0.286842
GLRX	-0.985334	0.16223	0.286842
C8orf37	-0.985421	0.162209	0.286842
DCUN1D1	-0.986597	0.16192	0.286395
PCYT1A	-0.987084	0.161801	0.286329
RNASEH1	-0.987662	0.161659	0.286114
CLUH	-0.988266	0.161511	0.285979
BSCL2	-0.988656	0.161416	0.285842
HAUS1	-0.988855	0.161367	0.285788
ATE1	-0.988918	0.161352	0.285788
FBRS	-0.989347	0.161247	0.285691
STX8	-0.989539	0.1612	0.285686
SLC23A2	-0.989706	0.161159	0.285686
EXOC3	-0.989933	0.161104	0.285645
KIF15	-0.991964	0.160607	0.284992
GOT2	-0.992024	0.160593	0.284992
CHIC2	-0.992198	0.160551	0.284988
LOC730098	-0.992308	0.160524	0.284972
EIF2AK2	-0.992365	0.16051	0.284972
POLN	-0.992389	0.160504	0.284972
CLDN19	-0.992401	0.160501	0.284972
POM121	-0.992458	0.160487	0.284972
FAM3A	-0.992876	0.160385	0.284921
RC3H1	-0.993713	0.160181	0.28468
39142	-0.994014	0.160108	0.284629
NPAP1	-0.99428	0.160043	0.284572
ZNF574	-0.99439	0.160017	0.284557
LRRC3	-0.994456	0.16	0.284557
DTX2	-0.994738	0.159932	0.284551
ASB10	-0.994875	0.159898	0.284551
MCU	-0.995161	0.159829	0.284482
TRIM9	-0.995321	0.15979	0.284458
DNASE1	-0.995444	0.15976	0.284457
CCDC87	-0.995684	0.159702	0.284418
GIMAP7	-0.996188	0.159579	0.284264
IPO9	-0.996703	0.159454	0.284204
ASPRV1	-0.996865	0.159415	0.284198
ING5	-0.996875	0.159412	0.284198
RABL2A	-0.996973	0.159389	0.284198
PAQR3	-0.996977	0.159388	0.284198
UQCRC1	-0.997558	0.159247	0.284165
POLD1	-0.997591	0.159239	0.284165
DUS3L	-0.997802	0.159188	0.28415
TSEN15	-0.998107	0.159114	0.284082
TCIRG1	-0.998739	0.158961	0.283841
PCDHA1	-0.998876	0.158928	0.283841
ZNF189	-0.999085	0.158877	0.283796
PAX8-AS1	-0.999245	0.158838	0.283796
ABCD4	-0.999555	0.158763	0.283715
UTP4	-0.999601	0.158752	0.283715
SNX21	-0.999615	0.158748	0.283715
TIGD7	-1.00004	0.158647	0.283715
DDR2	-1.0002	0.158608	0.283698
GPBP1L1	-1.00084	0.158452	0.283484
CCDC125	-1.00091	0.158436	0.283484
ANKRD36BP1	-1.00133	0.158335	0.283338
PAFAH1B2	-1.00177	0.158227	0.283221
MGC16025	-1.00218	0.158129	0.283138
RNF217	-1.00296	0.157941	0.282892
VN1R1	-1.00299	0.157933	0.282892
ZNF236	-1.00328	0.157862	0.282892
ZNF107	-1.00359	0.157788	0.282878
CLDN5	-1.0043	0.157618	0.282696
GPER1	-1.00476	0.157506	0.282606
RNF144A	-1.00546	0.157338	0.282396
HYAL2	-1.00555	0.157316	0.282389
NOL8	-1.00573	0.157273	0.282377
C11orf42	-1.00576	0.157265	0.282377
C2orf27A	-1.00614	0.157173	0.282294
PIGG	-1.00634	0.157125	0.28224
ZNF318	-1.00647	0.157096	0.28222
BID	-1.00681	0.157012	0.282102
KDM1A	-1.00684	0.157005	0.282102
FGFR1OP	-1.00721	0.156917	0.282029
ANKRA2	-1.00732	0.15689	0.282012
AQP7	-1.00776	0.156786	0.28189
SLC29A2	-1.00791	0.156748	0.281855
APOO	-1.00801	0.156724	0.281844
POU2F2	-1.00862	0.156579	0.281712
DPH3P1	-1.00889	0.156513	0.281658
DDI2	-1.00953	0.156359	0.281447
ACTR6	-1.01003	0.156241	0.281299
ITPR2	-1.01078	0.15606	0.28107
ZNF684	-1.01086	0.156042	0.28107
RPF1	-1.01089	0.156034	0.28107
KRTAP5-7	-1.0111	0.155983	0.281061
TOMM70	-1.01128	0.155941	0.281049
GAD1	-1.01155	0.155876	0.280965
APPL1	-1.01219	0.155723	0.280881
GRB7	-1.01228	0.155701	0.280877
MAMLD1	-1.01231	0.155694	0.280877
EBI3	-1.01282	0.155572	0.280871
GPSM3	-1.01283	0.155572	0.280871
DDX6	-1.01299	0.155533	0.280865
PRRT4	-1.0131	0.155507	0.28085
BCL6	-1.0131	0.155507	0.28085
DLGAP1	-1.01345	0.155424	0.280765
BICD1	-1.0136	0.155387	0.280731
ZC3HAV1L	-1.01367	0.15537	0.280731
CYB561D1	-1.01375	0.155351	0.280731
LAPTM4B	-1.01383	0.155331	0.280731
LRRC10B	-1.01457	0.155157	0.280574
KCNS3	-1.01486	0.155086	0.280511
ZNF492	-1.01504	0.155042	0.280511
SF3B1	-1.01548	0.154938	0.280472
NECAB3	-1.01561	0.154907	0.280452
SHROOM2	-1.0157	0.154887	0.280452
P2RY14	-1.01573	0.154879	0.280452
INPP1	-1.01583	0.154856	0.280452
PEX1	-1.01595	0.154826	0.280452
DAPK1	-1.01663	0.154665	0.280301
SENP1	-1.01676	0.154634	0.280282
DAB2IP	-1.01717	0.154537	0.280205
IFT52	-1.01735	0.154493	0.280205
FAM219A	-1.01781	0.154384	0.280052
CAPRIN2	-1.01819	0.154295	0.279955
TRAP1	-1.01854	0.15421	0.279891
TMED2	-1.01868	0.154179	0.279891
FMN1	-1.01909	0.15408	0.279793
MTFR1	-1.01986	0.153897	0.27963
PMS2P4	-1.02003	0.153857	0.279616
ARAF	-1.02004	0.153854	0.279616
HIPK1	-1.02067	0.153705	0.279436
TRNT1	-1.02074	0.153688	0.279436
FGF17	-1.02128	0.153561	0.279266
SYCP2L	-1.0218	0.153438	0.279175
ZNF77	-1.02258	0.153253	0.279068
CTAGE11P	-1.0233	0.153082	0.278822
NAA40	-1.02331	0.15308	0.278822
CARD19	-1.02334	0.153072	0.278822
EVPL	-1.02374	0.152979	0.278732
DECR1	-1.02379	0.152967	0.278732
STX16	-1.02419	0.152872	0.278732
LINC00216	-1.02468	0.152757	0.278652
RPP38	-1.02554	0.152555	0.278414
NAA15	-1.02575	0.152505	0.278355
ANO5	-1.02578	0.152499	0.278355
CYCSP52	-1.02658	0.15231	0.278096
TBX2	-1.02672	0.152275	0.278066
SLC25A28	-1.02701	0.152209	0.277976
MBD5	-1.02732	0.152134	0.277905
SCP2	-1.02764	0.152059	0.2778
FCRLB	-1.028	0.151976	0.277702
LBH	-1.02809	0.151954	0.277702
LINC00950	-1.02857	0.151841	0.277597
SCAF8	-1.02879	0.151788	0.277533
PDCL3	-1.02911	0.151714	0.27743
PDCL3P4	-1.02925	0.151681	0.277401
LIN7A	-1.02949	0.151625	0.277331
TBC1D17	-1.0296	0.151599	0.277316
TEKT5	-1.03047	0.151395	0.277058
RARB	-1.03079	0.151319	0.276998
USP42	-1.03096	0.151279	0.276991
PRKCE	-1.03108	0.151252	0.276973
UBL4A	-1.03121	0.151221	0.276949
TRIM39	-1.03137	0.151183	0.276914
IFT140	-1.03152	0.151149	0.276914
BAALC-AS2	-1.03172	0.151102	0.276887
PLIN4	-1.03184	0.151073	0.276887
GOLGA1	-1.03213	0.151006	0.276828
LRRN3	-1.03216	0.150999	0.276828
KMO	-1.03256	0.150905	0.276816
ASF1A	-1.03278	0.150854	0.276792
CSRNP2	-1.03322	0.15075	0.276702
MCM7	-1.03351	0.150684	0.276613
COX8C	-1.03354	0.150675	0.276613
MTR	-1.03356	0.150671	0.276613
HMGN5	-1.03397	0.150576	0.276578
TYSND1	-1.03399	0.15057	0.276578
CD163L1	-1.03406	0.150553	0.276578
ZNF708	-1.03457	0.150434	0.276447
BRICD5	-1.03517	0.150295	0.276333
SCAMP4	-1.03679	0.149917	0.27582
GABPB1	-1.03723	0.149815	0.275698
NDUFB9	-1.03724	0.149813	0.275698
HACD3	-1.0373	0.149798	0.275698
STAG3L5P	-1.03753	0.149743	0.275698
BASP1-AS1	-1.03758	0.149733	0.275698
KLF2	-1.03764	0.149719	0.275698
THAP3	-1.03774	0.149694	0.275698
TRAK1	-1.03815	0.149601	0.275628
MCPH1	-1.03832	0.149561	0.275589
TMEM63B	-1.0385	0.149518	0.275542
PDP1	-1.03852	0.149514	0.275542
NLGN1	-1.03869	0.149474	0.275542
PYM1	-1.03893	0.149419	0.275491
MAPKBP1	-1.03899	0.149404	0.275491
TUBGCP5	-1.03939	0.149311	0.27542
OXT	-1.03941	0.149308	0.27542
PHC2	-1.03959	0.149265	0.2754
CCNK	-1.03985	0.149204	0.275353
BTN2A3P	-1.04016	0.149132	0.275284
INTS6	-1.04029	0.149102	0.275262
MTBP	-1.0403	0.149099	0.275262
SLC7A6	-1.04048	0.149059	0.27526
IRS2	-1.04078	0.148989	0.275247
UBE2QL1	-1.04081	0.148982	0.275247
APCS	-1.04185	0.148741	0.274944
ATP1A2	-1.04232	0.148632	0.274783
CD2AP	-1.04282	0.148515	0.274631
MEX3D	-1.04297	0.148482	0.274602
HDAC4	-1.04301	0.148472	0.274602
KRTAP2-3	-1.0433	0.148405	0.274568
SKP2	-1.0446	0.148104	0.274164
FAM106A	-1.04482	0.148053	0.274133
SMAD6	-1.04514	0.147978	0.274028
ADGRL1	-1.04536	0.147928	0.273967
VAMP5	-1.04596	0.14779	0.273777
RASL10B	-1.04613	0.147751	0.273737
ERCC6	-1.04617	0.147741	0.273737
C11orf72	-1.0467	0.147618	0.273621
TMEM184C	-1.04672	0.147614	0.273621
EIF2S3B	-1.04734	0.147472	0.273479
BRPF1	-1.04832	0.147246	0.273222
PYY	-1.04875	0.147146	0.273166
DDHD2	-1.04915	0.147055	0.273073
CEP126	-1.04994	0.146873	0.272887
ZDHHC20	-1.05001	0.146857	0.272887
FYTTD1	-1.05003	0.146851	0.272887
PDCD2	-1.0506	0.146721	0.272766
ARIH2	-1.05127	0.146568	0.272514
ENDOG	-1.05143	0.146532	0.272479
TMEM95	-1.05223	0.146347	0.2722
SCTR	-1.05249	0.146288	0.272156
LTB	-1.0528	0.146216	0.272054
PASK	-1.05295	0.146183	0.272024
TRMT1	-1.05299	0.146172	0.272024
MRPL2	-1.05364	0.146024	0.271904
ANKAR	-1.05382	0.145982	0.271877
MED1	-1.05444	0.145842	0.271728
LOC400682	-1.05458	0.145808	0.271715
DMRTA2	-1.05464	0.145795	0.271715
FAM217B	-1.05465	0.145792	0.271715
METAP2	-1.05486	0.145745	0.271715
CPSF7	-1.05509	0.145692	0.271684
EPHB6	-1.05519	0.145668	0.271681
ZW10	-1.05558	0.14558	0.271549
KRTAP10-5	-1.05562	0.14557	0.271549
ZC3HC1	-1.05649	0.145372	0.271231
FBN1	-1.05665	0.145336	0.271223
KIF20A	-1.05676	0.145311	0.271209
GRAP	-1.05705	0.145244	0.271115
SPPL2B	-1.05726	0.145197	0.271094
ADGRL2	-1.0577	0.145096	0.27105
TMEM74B	-1.05771	0.145093	0.27105
FICD	-1.05833	0.144953	0.270993
HSPD1	-1.05851	0.144911	0.270948
TBC1D31	-1.05877	0.144852	0.270902
FAM84A	-1.05942	0.144704	0.270658
PIP4P2	-1.05943	0.144701	0.270658
RNLS	-1.06017	0.144534	0.270457
PGBD4	-1.06017	0.144533	0.270457
CASP16P	-1.06047	0.144465	0.270409
WDTC1	-1.06071	0.144412	0.27038
C5AR2	-1.06146	0.144241	0.270245
ZNF442	-1.06221	0.14407	0.269993
OR10Q1	-1.06221	0.14407	0.269993
ANO8	-1.06248	0.144009	0.269993
TRIM4	-1.06267	0.143966	0.269987
U2SURP	-1.06293	0.143907	0.269909
GSK3B	-1.06358	0.143759	0.269697
ZIC1	-1.06505	0.143428	0.269108
FAM86C2P	-1.06525	0.143381	0.26908
ZNF675	-1.06526	0.143379	0.26908
SPATA2	-1.06719	0.142944	0.268426
C11orf58	-1.06781	0.142803	0.268419
MTHFD2	-1.06792	0.142779	0.268407
CACNA1I	-1.06846	0.142656	0.26824
CORO2A	-1.06906	0.142521	0.268132
ATP5F1C	-1.07021	0.142262	0.267724
TM7SF3	-1.07081	0.142128	0.267577
SRC	-1.07088	0.142112	0.267577
CCDC97	-1.07141	0.141994	0.267508
FAM204A	-1.07166	0.141936	0.267432
ZNF777	-1.07207	0.141845	0.267293
KAZN	-1.07241	0.141767	0.267194
TMCO6	-1.07245	0.141759	0.267194
CYC1	-1.07253	0.141741	0.267194
SRPRA	-1.07298	0.141639	0.267162
TPTE2P1	-1.07312	0.141608	0.267162
HIST1H4E	-1.07364	0.141492	0.266981
UBAP2L	-1.07373	0.141472	0.266976
C7orf43	-1.07423	0.141359	0.266828
KCNS2	-1.0746	0.141277	0.266705
XPO4	-1.07486	0.141219	0.266677
NREP	-1.07528	0.141125	0.266611
UBE2NL	-1.07551	0.141073	0.266551
CDK7	-1.07577	0.141016	0.266501
AIFM1	-1.07634	0.140889	0.26637
KDM8	-1.07642	0.140871	0.26637
LINC01003	-1.07648	0.140857	0.26637
ZNF781	-1.07649	0.140853	0.26637
SFSWAP	-1.0766	0.140829	0.26637
ATP5PD	-1.0768	0.140784	0.26637
PKN2	-1.07744	0.140643	0.266183
MPPED2	-1.07758	0.14061	0.266152
ZNF625	-1.07773	0.140577	0.266122
NUP98	-1.07852	0.140402	0.26592
AJM1	-1.07857	0.14039	0.26592
NEU3	-1.08005	0.140061	0.26537
OR8B12	-1.08074	0.139907	0.26524
TOGARAM2	-1.08131	0.13978	0.265095
DNAJC8	-1.08156	0.139724	0.265022
SUSD4	-1.08215	0.139594	0.264876
GNL3	-1.08254	0.139506	0.264801
WDR4	-1.08299	0.139407	0.264699
PRR12	-1.08308	0.139387	0.264699
ETV3	-1.08328	0.139342	0.26465
TMEM268	-1.0838	0.139227	0.264464
PARS2	-1.08415	0.139149	0.264347
CNR2	-1.08425	0.139127	0.264347
KCTD20	-1.08456	0.139059	0.264272
TMEM229A	-1.08504	0.138951	0.2641
LHFPL2	-1.0856	0.138827	0.263929
SEMA5B	-1.0868	0.138562	0.263552
IMPA2	-1.08706	0.138505	0.263509
NPIPB2	-1.08761	0.138384	0.263407
EMC3-AS1	-1.08762	0.138381	0.263407
CLMN	-1.08762	0.138381	0.263407
NUDT12	-1.0879	0.13832	0.263407
KRTAP10-3	-1.08812	0.138271	0.263407
USB1	-1.08821	0.13825	0.263407
NBR1	-1.08987	0.137886	0.262971
FAM136A	-1.09024	0.137803	0.262877
IPMK	-1.09076	0.137688	0.262754
LOC100506844	-1.09167	0.13749	0.262439
PCDHB9	-1.09214	0.137385	0.262293
SAMD11	-1.09249	0.137309	0.26219
METRNL	-1.09291	0.137217	0.262111
ABRAXAS2	-1.09292	0.137215	0.262111
RAB5B	-1.09326	0.137139	0.262026
SLC18B1	-1.09337	0.137115	0.262026
ZNF207	-1.09372	0.137038	0.261929
ARHGEF16	-1.09381	0.137019	0.261924
NSUN5	-1.09434	0.136903	0.261735
TGFBR2	-1.09449	0.136869	0.261702
B3GAT3	-1.0951	0.136737	0.26154
GPR63	-1.09565	0.136616	0.261408
HELQ	-1.09569	0.136608	0.261408
HIST1H4C	-1.09616	0.136505	0.261293
DPY19L1P1	-1.09625	0.136485	0.261287
DYNC1LI1	-1.09636	0.136461	0.261273
LINC01278	-1.09669	0.136387	0.261196
ZNF707	-1.0981	0.13608	0.260844
MYO15B	-1.09824	0.13605	0.260844
RSC1A1	-1.09876	0.135936	0.260684
TENM4	-1.09938	0.135801	0.260519
NAT10	-1.09964	0.135746	0.260505
AFDN	-1.0999	0.135688	0.260505
NRF1	-1.10001	0.135664	0.260505
LXN	-1.10019	0.135625	0.260502
UNC80	-1.10057	0.135543	0.260408
RBMS2	-1.10061	0.135534	0.260408
TROVE2	-1.10066	0.135523	0.260408
IWS1	-1.10069	0.135515	0.260408
ZNF335	-1.10155	0.135329	0.260188
SUV39H2	-1.10195	0.135242	0.26015
LOC100132057	-1.10209	0.13521	0.260121
FAM186B	-1.1023	0.135167	0.260121
ZSCAN32	-1.10258	0.135106	0.260048
XPO5	-1.10276	0.135065	0.260048
RORB	-1.10312	0.134986	0.259978
FAM162B	-1.10325	0.13496	0.25996
EDN3	-1.10462	0.134663	0.259591
AGBL5	-1.10602	0.134358	0.259184
FBXO8	-1.10614	0.134333	0.259167
CASZ1	-1.10622	0.134315	0.259167
DEFB118	-1.10624	0.134312	0.259167
MUTYH	-1.10647	0.134262	0.259157
OPA1	-1.10672	0.134207	0.259154
SLC5A10	-1.10714	0.134117	0.259037
KLF14	-1.10744	0.134053	0.258945
ZNF37A	-1.10749	0.134041	0.258945
FGF14	-1.10819	0.13389	0.258824
ZBTB38	-1.1089	0.133737	0.258592
COX20	-1.10945	0.133619	0.258458
HSD11B1	-1.10948	0.133612	0.258458
ACSM2A	-1.1099	0.13352	0.258364
RANBP10	-1.11007	0.133484	0.258326
LYG1	-1.11031	0.133433	0.258282
FKBP9	-1.11069	0.133351	0.258261
NLGN2	-1.11073	0.133343	0.258261
FOSL1	-1.11146	0.133185	0.258099
KCNAB2	-1.11185	0.133102	0.258034
TOX2	-1.11205	0.133058	0.25801
RIPPLY3	-1.11251	0.132959	0.257883
LINC00963	-1.11381	0.132681	0.257447
OR2H1	-1.11405	0.132628	0.257402
OR4D6	-1.11455	0.132522	0.257228
PMEL	-1.11512	0.1324	0.257024
FANCC	-1.116	0.132211	0.256816
TIGD2	-1.11647	0.132111	0.25668
CASP9	-1.11649	0.132105	0.25668
KAZALD1	-1.11699	0.131999	0.256604
INIP	-1.11718	0.131958	0.256604
LINC01556	-1.11728	0.131937	0.256604
CDCA8	-1.11734	0.131925	0.256604
MTCL1	-1.1175	0.131889	0.256604
BHLHE22	-1.11754	0.131882	0.256604
LOC101928433	-1.11775	0.131837	0.256599
PACS2	-1.11908	0.131553	0.256174
BTBD8	-1.11912	0.131545	0.256174
ZNF396	-1.11951	0.131461	0.256059
OTUD7A	-1.1198	0.131399	0.255971
PHF19	-1.12001	0.131356	0.255941
IFITM3	-1.12016	0.131323	0.255917
MTMR14	-1.12043	0.131265	0.255836
RASA3	-1.12053	0.131244	0.255827
TMEM168	-1.12068	0.131212	0.255797
CCSAP	-1.12126	0.131088	0.255629
SMTN	-1.12202	0.130927	0.255401
IFRD1	-1.12283	0.130756	0.25513
PTPN4	-1.12372	0.130567	0.254857
RFPL3	-1.12385	0.130539	0.254835
ALDH8A1	-1.12458	0.130384	0.254596
AQP2	-1.12522	0.130248	0.254393
POMT2	-1.1256	0.130166	0.254298
MTRR	-1.12565	0.130157	0.254298
TLK2	-1.12578	0.130129	0.254289
SS18	-1.12582	0.13012	0.254289
STK38L	-1.12583	0.130119	0.254289
ITGA7	-1.12625	0.130031	0.254191
SELENOO	-1.12645	0.129988	0.254139
KTN1	-1.12758	0.129749	0.253768
FAM95A	-1.12808	0.129644	0.253594
MELTF-AS1	-1.12836	0.129583	0.253507
NCK1	-1.12838	0.129581	0.253507
CLK2	-1.12859	0.129535	0.253475
COX10	-1.12896	0.129457	0.253418
PMS2P5	-1.12928	0.12939	0.253334
KIAA1211	-1.1297	0.129302	0.253243
GREB1	-1.13073	0.129085	0.252912
ANAPC1	-1.13082	0.129066	0.252907
ANKRD36C	-1.13083	0.129062	0.252907
KIZ	-1.13091	0.129046	0.252907
FOXK2	-1.13105	0.129016	0.252907
CRKL	-1.13197	0.128824	0.252772
MCM9	-1.1322	0.128774	0.252772
LOC100289230	-1.13276	0.128658	0.252676
RASGRP2	-1.13296	0.128617	0.252637
ASCL5	-1.13346	0.12851	0.252546
ZNF248	-1.1335	0.128501	0.252546
URGCP	-1.13382	0.128436	0.252482
HS1BP3	-1.13405	0.128386	0.25246
LOC285074	-1.13475	0.128241	0.252258
PLK5	-1.13555	0.128074	0.252004
COPS3	-1.13564	0.128054	0.251998
EIF5A	-1.13588	0.128003	0.25193
UBE2V2	-1.13591	0.127997	0.25193
PHKA1	-1.13604	0.127971	0.251929
JPH1	-1.13606	0.127967	0.251929
PLCB1	-1.13619	0.127937	0.251929
ATL2	-1.13656	0.12786	0.251857
LRP12	-1.13773	0.127616	0.25153
AVL9	-1.13795	0.127572	0.25153
HBP1	-1.13815	0.12753	0.251504
RBFOX2	-1.13818	0.127523	0.251504
ZNF232	-1.13869	0.127416	0.25142
TEKT4	-1.13892	0.127367	0.251374
TRPM4	-1.13953	0.12724	0.251155
MEF2C	-1.13965	0.127215	0.251137
GSR	-1.13979	0.127187	0.251113
ABHD14A	-1.13999	0.127145	0.251094
TIMM8A	-1.14012	0.127119	0.251094
SHPRH	-1.14083	0.126971	0.250908
CCDC92	-1.14084	0.126968	0.250908
NAP1L5	-1.14107	0.12692	0.250877
OSTCP1	-1.14115	0.126904	0.250877
SYS1	-1.1414	0.126852	0.250871
SLC25A25	-1.14203	0.126721	0.250699
SLC41A1	-1.1422	0.126686	0.250663
MAP2K2	-1.14222	0.126681	0.250663
HIST1H4I	-1.14247	0.12663	0.250614
RASSF8-AS1	-1.14256	0.126611	0.250614
CHST8	-1.14321	0.126476	0.250485
KCNMA1	-1.14345	0.126426	0.250432
LINC00266-1	-1.1438	0.126353	0.250383
ACTBL2	-1.14395	0.126322	0.250353
MTSS1L	-1.14424	0.126262	0.250267
NOC2L	-1.14428	0.126254	0.250267
LMOD1	-1.14488	0.12613	0.250165
JMJD8	-1.14549	0.126003	0.249983
FHL5	-1.14551	0.125999	0.249983
CHAC1	-1.14569	0.125961	0.249983
IGIP	-1.14585	0.125928	0.249954
HEXDC	-1.14594	0.12591	0.24995
CRYGS	-1.14615	0.125867	0.249896
LOC100507507	-1.14661	0.125772	0.249797
TRAM2-AS1	-1.14737	0.125614	0.249615
ZNF513	-1.14761	0.125565	0.24955
MTMR4	-1.14766	0.125554	0.24955
TPT1-AS1	-1.14854	0.125373	0.249327
LINC01260	-1.15005	0.125061	0.248832
FGF8	-1.15045	0.124979	0.248733
ZNF597	-1.15051	0.124968	0.248733
PROX1	-1.15205	0.12465	0.248362
N4BP2L2	-1.15273	0.124511	0.24818
SLC23A3	-1.15319	0.124417	0.248057
PKD2L2	-1.15322	0.124411	0.248057
UBE2Q2L	-1.15345	0.124363	0.248045
SUMF2	-1.15349	0.124355	0.248045
SORCS1	-1.15363	0.124325	0.248045
PMS2P7	-1.15379	0.124293	0.248045
SPEF1	-1.1539	0.124271	0.248045
BOLA3	-1.15392	0.124266	0.248045
WDR81	-1.15477	0.124092	0.247819
RGS6	-1.15478	0.124091	0.247819
PDIA2	-1.15479	0.124088	0.247819
NDUFAF4	-1.15482	0.124083	0.247819
FBXL22	-1.15527	0.12399	0.247742
FAM169A	-1.15535	0.123975	0.247742
RRS1	-1.15561	0.12392	0.247672
CD40	-1.15572	0.123897	0.247672
TRIM41	-1.15621	0.123799	0.247672
RAI2	-1.15776	0.12348	0.247197
VMP1	-1.15842	0.123347	0.247089
KIF21A	-1.15861	0.123308	0.247042
AMH	-1.15861	0.123307	0.247042
POLR3G	-1.15882	0.123266	0.247021
ZC3H11A	-1.1596	0.123107	0.246861
ZACN	-1.1603	0.122964	0.24667
KIAA1109	-1.16062	0.122898	0.246631
TSC22D2	-1.16098	0.122825	0.246631
PTGR1	-1.16124	0.122773	0.246624
MAD1L1	-1.16149	0.122722	0.246595
BICD2	-1.16165	0.122688	0.24656
LOC100133091	-1.16199	0.122619	0.246505
HOXB13	-1.16235	0.122546	0.2464
MCL1	-1.16253	0.12251	0.24636
ITCH	-1.16257	0.122502	0.24636
COX17	-1.16259	0.122497	0.24636
NUBP2	-1.16304	0.122406	0.246277
FASTKD2	-1.16321	0.122373	0.246242
ZNF281	-1.16322	0.12237	0.246242
PRR15	-1.16358	0.122298	0.246154
TTC31	-1.16399	0.122215	0.246082
PEX26	-1.16401	0.122211	0.246082
LOC100129034	-1.16407	0.122198	0.246082
TNS1	-1.16447	0.122118	0.246045
CPPED1	-1.16489	0.122033	0.245906
HLA-DPB1	-1.16492	0.122025	0.245906
TMEM41A	-1.16496	0.122018	0.245906
NEK4	-1.165	0.12201	0.245906
F2RL1	-1.1656	0.121888	0.24575
ADAM8	-1.16574	0.121861	0.245749
PRX	-1.16579	0.121849	0.245749
IRAK4	-1.16586	0.121835	0.245749
MAFIP	-1.16618	0.121771	0.245749
H2AFY2	-1.16645	0.121715	0.24571
TMEM167B	-1.16648	0.121709	0.24571
RAI1	-1.16677	0.121652	0.245645
EIF4G2	-1.16698	0.12161	0.245592
STK35	-1.16742	0.12152	0.245506
NLRP9	-1.16766	0.121473	0.245474
AMT	-1.16797	0.121409	0.245377
PDE5A	-1.16817	0.121369	0.245328
ATMIN	-1.16913	0.121175	0.245067
LYAR	-1.16921	0.121159	0.245067
DGKE	-1.16976	0.121048	0.244901
LINC01607	-1.16979	0.121043	0.244901
PLCD1	-1.17043	0.120914	0.244827
G3BP2	-1.17046	0.120908	0.244827
CIZ1	-1.1705	0.1209	0.244827
BCAM	-1.17057	0.120885	0.244827
B3GNT7	-1.1706	0.120879	0.244827
BTBD3	-1.17117	0.120766	0.244772
TBX5	-1.17121	0.120757	0.244772
MYLK4	-1.17133	0.120733	0.244772
TSNAXIP1	-1.17219	0.12056	0.24461
SYNE1	-1.17283	0.120431	0.244431
SMIM13	-1.17368	0.120261	0.244194
PTAR1	-1.17399	0.120199	0.24413
VPS4B	-1.17405	0.120187	0.24413
STEAP2	-1.17426	0.120146	0.244085
PDLIM2	-1.17451	0.120096	0.244016
PPP1R16A	-1.17451	0.120095	0.244016
POGK	-1.17454	0.12009	0.244016
EMILIN2	-1.1751	0.119977	0.243922
PCDHB12	-1.1752	0.119958	0.243922
C9orf64	-1.1756	0.119878	0.243799
MFN1	-1.17585	0.119827	0.243755
MRNIP	-1.17594	0.11981	0.243755
ZKSCAN7	-1.17602	0.119793	0.243755
TSPOAP1-AS1	-1.17615	0.119767	0.243755
PMFBP1	-1.17634	0.11973	0.243725
GRPEL2	-1.17654	0.119689	0.243696
ATG13	-1.17655	0.119688	0.243696
LMO7	-1.17686	0.119626	0.243663
INTS12	-1.17692	0.119613	0.243663
CMTR1	-1.17796	0.119406	0.243378
ACTL8	-1.17896	0.119207	0.243158
KRTAP13-4	-1.17916	0.119168	0.243138
TCF4	-1.17917	0.119164	0.243138
ADAM11	-1.17919	0.119162	0.243138
PERP	-1.17926	0.119147	0.243138
PRICKLE1	-1.17986	0.119027	0.243077
IQSEC3	-1.18079	0.118843	0.24286
MATN3	-1.18148	0.118706	0.242707
PCAT6	-1.1816	0.118682	0.242701
SSB	-1.1819	0.118623	0.242701
ZNF699	-1.18194	0.118614	0.242701
OSBPL9	-1.18204	0.118595	0.242701
BTF3	-1.1821	0.118582	0.242701
NAA25	-1.18216	0.118571	0.242701
RAD51D	-1.18226	0.118552	0.242701
UBE4A	-1.18243	0.118518	0.242701
ATAD3C	-1.18358	0.11829	0.242521
ALG1	-1.18382	0.118243	0.24248
KIAA1324L	-1.18412	0.118182	0.242443
GLRX2	-1.18429	0.118149	0.242424
USP9Y	-1.18444	0.11812	0.24242
SLC35F3	-1.18456	0.118095	0.242409
ANKRD18A	-1.18482	0.118045	0.242338
RIPOR1	-1.18487	0.118034	0.242338
SNX11	-1.18501	0.118006	0.242322
MRPS27	-1.18524	0.117961	0.24226
AQP7P1	-1.18547	0.117916	0.242235
MCM8	-1.18557	0.117895	0.242235
XBP1	-1.18585	0.117842	0.242206
C12orf4	-1.18747	0.117522	0.241676
SESTD1	-1.18798	0.11742	0.241592
MUM1	-1.18808	0.117402	0.241592
BACH1	-1.18854	0.117311	0.241527
SPTBN2	-1.18859	0.1173	0.241527
OR6M1	-1.18957	0.117109	0.241302
ZNF317	-1.18968	0.117087	0.241289
ZSCAN23	-1.18979	0.117065	0.241289
ARHGAP26	-1.18986	0.11705	0.241289
ZC3H4	-1.18993	0.117037	0.241289
HNRNPD	-1.19001	0.117021	0.241289
C6orf15	-1.19003	0.117018	0.241289
LY6G5C	-1.19013	0.116998	0.241289
ATP1B3	-1.19028	0.116969	0.241289
ZNF140	-1.19065	0.116895	0.241289
ARL4C	-1.19088	0.116849	0.241245
ITGA11	-1.19142	0.116745	0.241099
SLAIN2	-1.19247	0.116539	0.240827
HIST1H3F	-1.19273	0.116488	0.240786
FGR	-1.19334	0.116369	0.240602
LOC100233156	-1.19424	0.116192	0.240396
PRKAB1	-1.19426	0.116188	0.240396
NDUFA5	-1.19442	0.116157	0.240387
LINC00999	-1.19448	0.116145	0.240387
PDHX	-1.1946	0.116123	0.240387
MTG2	-1.19476	0.116091	0.240377
RNF185	-1.19527	0.115991	0.240202
DHX15	-1.19553	0.115939	0.240159
ARNTL	-1.19581	0.115886	0.240112
MPPE1	-1.19601	0.115846	0.240061
CIR1	-1.19617	0.115814	0.240027
TLE4	-1.19678	0.115697	0.239893
ZDBF2	-1.197	0.115652	0.239851
SMURF1	-1.19729	0.115597	0.239799
BHLHE41	-1.19738	0.115579	0.239793
MEG8	-1.19785	0.115487	0.23975
TNNI1	-1.19812	0.115435	0.239718
FBXO48	-1.19813	0.115433	0.239718
EPS15L1	-1.19829	0.115402	0.239714
TAS2R39	-1.19842	0.115377	0.239714
COPB1	-1.19894	0.115276	0.239547
FAM86HP	-1.19921	0.115222	0.239531
R3HDM2	-1.19923	0.115219	0.239531
ZC3H8	-1.19947	0.115172	0.239522
USP49	-1.19983	0.115104	0.239411
AVP	-1.20042	0.114989	0.239323
TTC24	-1.20049	0.114974	0.239323
SEPHS1	-1.20068	0.114939	0.239323
OXA1L	-1.20108	0.114861	0.239257
JADE3	-1.2014	0.114799	0.239159
MIS18A	-1.20146	0.114786	0.239159
ANKRD26	-1.20184	0.114713	0.239108
ZC3H11B	-1.202	0.114682	0.239097
LHX4-AS1	-1.2021	0.114662	0.239097
HYOU1	-1.20211	0.11466	0.239097
SMAD7	-1.20226	0.114632	0.239097
DDIT3	-1.20226	0.114631	0.239097
UEVLD	-1.20243	0.114598	0.239091
DYNLRB2	-1.20396	0.114302	0.238697
HNRNPL	-1.20401	0.114292	0.238697
CWF19L2	-1.20463	0.114174	0.238557
FAM69B	-1.2047	0.11416	0.238557
NFIL3	-1.20486	0.114129	0.238526
TCF23	-1.20572	0.113963	0.238275
ZNF567	-1.20619	0.113872	0.238116
AIDA	-1.20702	0.113713	0.237815
PTGES3	-1.20743	0.113634	0.237713
ARL5B	-1.20774	0.113573	0.23765
CLDN12	-1.20779	0.113564	0.23765
NDUFB5	-1.20827	0.113471	0.237565
TPCN2	-1.20888	0.113354	0.237384
ACLY	-1.20903	0.113326	0.237384
RELL1	-1.20924	0.113286	0.237335
UPF3A	-1.20942	0.113252	0.23732
PPP1R14B	-1.20969	0.113198	0.237248
TCHH	-1.21002	0.113136	0.237212
EPN3	-1.21087	0.112973	0.236999
INSR	-1.21119	0.112912	0.236944
ADGRG5	-1.21136	0.112878	0.236926
AMMECR1L	-1.21138	0.112875	0.236926
SPON1	-1.21156	0.11284	0.236908
CDR1	-1.21229	0.112701	0.236824
ROBO4	-1.21244	0.112671	0.23681
CEP70	-1.21249	0.112662	0.23681
TMEM38A	-1.21291	0.112582	0.236704
SETX	-1.213	0.112564	0.236704
ABCC5	-1.21317	0.112533	0.236677
PLPP1	-1.21341	0.112487	0.236614
ZNF404	-1.21407	0.11236	0.236474
IRX1	-1.21497	0.112189	0.236215
ECHDC2	-1.21503	0.112177	0.236215
UBE2W	-1.21602	0.111988	0.236009
MXD4	-1.21631	0.111934	0.235927
TMEM249	-1.21631	0.111934	0.235927
SERPINA3	-1.21643	0.111911	0.235927
PATE2	-1.21674	0.111852	0.235912
WDR38	-1.21735	0.111735	0.235761
RHOBTB1	-1.2174	0.111726	0.235761
CKS2	-1.21778	0.111653	0.235684
ITSN1	-1.21817	0.11158	0.235653
NCKIPSD	-1.21852	0.111514	0.235612
ANP32A	-1.21885	0.111451	0.235544
SLC25A41	-1.21923	0.111379	0.235468
LOC100190986	-1.21967	0.111295	0.235405
HCP5	-1.21985	0.111262	0.235366
DDX3Y	-1.21989	0.111253	0.235366
USP16	-1.21996	0.111239	0.235366
VPS13C	-1.22119	0.111007	0.235082
SCARF2	-1.22122	0.111001	0.235082
PBX2	-1.22219	0.110819	0.234881
ATF4	-1.22283	0.110698	0.234713
LOC100287497	-1.22323	0.110622	0.234616
BANF1	-1.22367	0.110538	0.234529
CCNB1	-1.2238	0.110514	0.234529
THEMIS2	-1.22467	0.110349	0.23426
TBK1	-1.22473	0.110338	0.23426
SLAMF9	-1.22509	0.110271	0.234188
KLC4	-1.22532	0.110228	0.234161
ALDH5A1	-1.22545	0.110203	0.234141
SLC25A47	-1.22566	0.110163	0.234087
EPC2	-1.22587	0.110124	0.234036
DOCK11	-1.22609	0.110082	0.233979
TUBA3D	-1.22677	0.109954	0.233798
NPR3	-1.22692	0.109927	0.233798
GOLGA2P11	-1.22712	0.10989	0.233798
PHACTR4	-1.22755	0.109808	0.233682
FAM3C	-1.22777	0.109766	0.233624
PPP1CB	-1.2289	0.109554	0.233332
MASP1	-1.22946	0.10945	0.233143
TMEM239	-1.22988	0.10937	0.233004
PCDHB14	-1.22991	0.109365	0.233004
CAMTA2	-1.23069	0.10922	0.232842
SLC38A5	-1.23115	0.109134	0.232754
SLC2A6	-1.23123	0.109119	0.232754
PKM	-1.23209	0.108958	0.232583
STAM	-1.23377	0.108645	0.232092
MEX3C	-1.23381	0.108637	0.232092
ELOA	-1.23383	0.108633	0.232092
C3orf18	-1.23387	0.108626	0.232092
COQ10A	-1.23443	0.108522	0.231986
LOC155060	-1.23461	0.108487	0.231945
HPS5	-1.23486	0.108442	0.231911
KPNA6	-1.23509	0.108399	0.231851
HSF1	-1.23575	0.108276	0.23162
ZFAND6	-1.23615	0.108201	0.231586
ANGPTL2	-1.23659	0.10812	0.231476
EPM2A	-1.2369	0.108062	0.231383
SLC2A1	-1.2379	0.107877	0.231051
EXOC6B	-1.23812	0.107836	0.231026
SLC25A33	-1.2387	0.107728	0.230891
ANXA6	-1.23882	0.107705	0.230886
PATJ	-1.23961	0.107561	0.230713
NTPCR	-1.2399	0.107507	0.230669
SLC14A1	-1.24073	0.107354	0.230426
TNFSF10	-1.24158	0.107195	0.230254
PFKP	-1.24169	0.107175	0.230241
IFT172	-1.2418	0.107156	0.230241
TOMM40	-1.2423	0.107063	0.230191
C5orf56	-1.24255	0.107016	0.230122
DFFA	-1.24289	0.106953	0.230054
USP38	-1.24297	0.106939	0.230054
EMX1	-1.24332	0.106875	0.230007
GJB7	-1.24357	0.106829	0.22994
CD320	-1.24436	0.106684	0.229724
PLEC	-1.24438	0.10668	0.229724
GMNN	-1.24544	0.106485	0.229596
MAP3K1	-1.24546	0.106482	0.229596
SYBU	-1.24606	0.10637	0.229554
SPECC1L	-1.24619	0.106348	0.229537
ATXN2	-1.24623	0.10634	0.229537
ST13	-1.24674	0.106246	0.229458
ZNF70	-1.24721	0.10616	0.229385
ZNF398	-1.24814	0.10599	0.229113
NOA1	-1.24839	0.105945	0.229109
APOLD1	-1.24905	0.105824	0.228944
SCAMP5	-1.24972	0.105701	0.228767
MATR3	-1.24977	0.105691	0.228767
C2orf68	-1.24984	0.105678	0.228767
HDHD2	-1.25014	0.105624	0.228733
C11orf16	-1.25061	0.105539	0.228611
SCYL2	-1.25066	0.105529	0.228611
IFITM4P	-1.25076	0.105512	0.228611
HLA-DOB	-1.25082	0.105501	0.228611
ZNF7	-1.25101	0.105466	0.228611
REXO4	-1.2511	0.10545	0.228608
SPIDR	-1.25118	0.105435	0.228608
MOB2	-1.25205	0.105276	0.228328
PCDHGC4	-1.25331	0.105047	0.227956
EML4	-1.25391	0.104938	0.227814
CYR61	-1.25406	0.104911	0.227788
THAP5	-1.25432	0.104863	0.227747
DHRS3	-1.25454	0.104822	0.227747
SHARPIN	-1.25457	0.104818	0.227747
CABP5	-1.25484	0.104768	0.227747
SOCS1	-1.25501	0.104737	0.227747
HIVEP2	-1.25506	0.104728	0.227747
POLR3A	-1.25555	0.10464	0.227642
PLN	-1.25558	0.104634	0.227642
C3orf38	-1.25584	0.104587	0.227642
TBX3	-1.25618	0.104526	0.227552
LRRC23	-1.25679	0.104415	0.227519
N4BP2	-1.25707	0.104364	0.227454
DNAJC16	-1.25709	0.10436	0.227454
PTGIS	-1.25723	0.104335	0.227454
LINC00431	-1.25725	0.104331	0.227454
INTS6L	-1.25735	0.104313	0.227454
KIF9	-1.25806	0.104185	0.227285
GLS	-1.25816	0.104167	0.227277
PCOLCE	-1.25832	0.104138	0.227277
IFI44L	-1.2585	0.104105	0.227238
POFUT2	-1.25869	0.104072	0.227215
KLF1	-1.25886	0.10404	0.227215
SPRTN	-1.25936	0.103951	0.227186
MED23	-1.25954	0.103917	0.227176
MACF1	-1.25959	0.10391	0.227176
PRLHR	-1.26005	0.103826	0.22709
APPBP2	-1.26044	0.103755	0.227024
FBXO46	-1.26049	0.103746	0.227024
SLC35E1	-1.26079	0.103693	0.227024
TTC16	-1.26178	0.103514	0.226772
GMCL1	-1.26199	0.103476	0.226719
MYPOP	-1.26208	0.103461	0.226718
NME6	-1.26222	0.103434	0.22669
DOK7	-1.2623	0.103421	0.22669
CAPS2	-1.26239	0.103404	0.226687
SIPA1L3	-1.26243	0.103397	0.226687
RUFY3	-1.26277	0.103337	0.226684
SSH1	-1.26311	0.103276	0.226661
MTFR1L	-1.26319	0.10326	0.226658
MPHOSPH10	-1.26415	0.103088	0.226324
DCDC2B	-1.26436	0.103051	0.226295
SNW1	-1.26465	0.102999	0.226248
VANGL1	-1.26494	0.102946	0.226223
TFE3	-1.26495	0.102945	0.226223
C9orf72	-1.26498	0.10294	0.226223
TPO	-1.26515	0.102908	0.226223
FBXL20	-1.26549	0.102848	0.226158
LOC100132249	-1.26572	0.102806	0.226108
PLEKHO1	-1.26588	0.102779	0.226078
CCDC47	-1.26604	0.102749	0.226045
NAP1L1	-1.26651	0.102666	0.225935
ZNF823	-1.26708	0.102564	0.225764
CELSR3	-1.26735	0.102515	0.225689
CSRP2	-1.26764	0.102462	0.225605
CTCF	-1.26788	0.10242	0.225543
PIDD1	-1.26799	0.1024	0.225531
LOC100506476	-1.26812	0.102378	0.225514
MPV17L	-1.2689	0.102239	0.225271
DPH3	-1.26905	0.102212	0.225243
ECSIT	-1.26957	0.10212	0.225072
ARRDC3	-1.26966	0.102102	0.225065
GIPC1	-1.27043	0.101966	0.224796
AFF4	-1.27089	0.101885	0.224776
SLC30A1	-1.27286	0.101535	0.224194
NAPG	-1.27305	0.1015	0.224149
ILF3	-1.27312	0.101487	0.224149
HAUS4	-1.27469	0.101209	0.223696
GHRLOS	-1.27538	0.101088	0.223491
MUC12	-1.27548	0.10107	0.223482
TMEM250	-1.27563	0.101043	0.223456
PICSAR	-1.27596	0.100984	0.223357
HAPLN4	-1.27598	0.100981	0.223357
ADGRA1	-1.2761	0.10096	0.223357
FKBP9P1	-1.27641	0.100905	0.223316
MINDY2	-1.27712	0.100781	0.223158
ZIC4	-1.27743	0.100726	0.223102
MUC3A	-1.27812	0.100604	0.222895
CDK12	-1.27872	0.100498	0.222692
THBS3	-1.27941	0.100376	0.222515
WSCD2	-1.27942	0.100375	0.222515
ZNF382	-1.27959	0.100345	0.22251
CNTNAP3B	-1.28018	0.100242	0.222312
SNX8	-1.28073	0.100145	0.222128
DPM3	-1.2812	0.100061	0.221993
KCNJ11	-1.28142	0.100023	0.221953
DMPK	-1.28148	0.100012	0.221953
OSGEPL1	-1.28189	0.0999408	0.221892
GTF3A	-1.28202	0.0999177	0.221877
LRRC32	-1.28221	0.0998838	0.221865
SALL2	-1.28237	0.0998566	0.221836
BRAP	-1.28281	0.099779	0.2217
RGS16	-1.28292	0.0997603	0.2217
MYBPHL	-1.283	0.0997468	0.2217
VPS9D1	-1.28317	0.0997157	0.2217
ZNF69	-1.28356	0.0996488	0.221635
CILP	-1.28373	0.0996183	0.221621
MAK16	-1.28415	0.0995453	0.221521
LINC01089	-1.28416	0.0995431	0.221521
RAPGEF5	-1.28541	0.0993242	0.221219
GABPA	-1.28599	0.0992237	0.221026
ZC3H6	-1.28618	0.0991896	0.220982
MTHFR	-1.28622	0.0991829	0.220982
MIAT	-1.28653	0.0991291	0.220942
UHRF1BP1L	-1.28658	0.0991197	0.220942
TSEN54	-1.2873	0.0989952	0.220706
HSPA14	-1.28745	0.0989687	0.220706
MED19	-1.28823	0.0988332	0.220471
HM13	-1.28834	0.0988137	0.220471
COX7A1	-1.2887	0.098751	0.220471
ZNHIT6	-1.28893	0.0987114	0.220471
SMARCA4	-1.2895	0.0986123	0.220292
RBM48	-1.28983	0.0985548	0.220227
NSMCE2	-1.2901	0.0985084	0.220186
STAT5B	-1.29018	0.0984938	0.220185
RNF6	-1.29089	0.0983712	0.220037
GBP2	-1.2909	0.0983687	0.220037
PHC1	-1.29116	0.0983248	0.219996
KMT2C	-1.29183	0.0982082	0.219798
TOP3B	-1.29205	0.0981698	0.219743
BAZ1B	-1.29245	0.0981008	0.219621
RIMS4	-1.29257	0.0980805	0.219607
AARS2	-1.29271	0.0980551	0.219581
CRTC3	-1.29346	0.0979255	0.219354
MCRIP2	-1.294	0.0978329	0.219209
LOC100506282	-1.29414	0.0978089	0.219208
CDK19	-1.29429	0.0977824	0.21919
CHI3L1	-1.29517	0.0976306	0.219038
LSM12	-1.29534	0.0976017	0.219028
DUBR	-1.29547	0.0975796	0.219028
KIAA1551	-1.29557	0.0975616	0.219028
CRIPAK	-1.29578	0.0975261	0.219024
LINC02470	-1.29578	0.097526	0.219024
OGFRL1	-1.29806	0.0971326	0.218391
TAS2R50	-1.29817	0.097114	0.218381
PCDHB8	-1.29852	0.0970543	0.218309
ZDHHC3	-1.29882	0.0970031	0.218225
ZNF17	-1.29924	0.09693	0.218093
FADD	-1.29926	0.0969266	0.218093
ANKRD9	-1.29928	0.0969239	0.218093
OR10H5	-1.29988	0.0968205	0.217965
LYNX1	-1.3	0.0967997	0.217956
SHANK3	-1.30066	0.0966876	0.217735
RDH13	-1.30098	0.0966329	0.217706
DDX39A	-1.30115	0.0966039	0.217696
DEGS2	-1.30265	0.0963479	0.217346
STX18-AS1	-1.30338	0.0962217	0.217132
FAM133DP	-1.30446	0.0960375	0.216865
ERG	-1.30462	0.0960111	0.216849
HMGN3	-1.30519	0.0959139	0.216773
GALE	-1.30534	0.0958887	0.216748
RTEL1	-1.30575	0.0958183	0.216653
PSPH	-1.30609	0.0957603	0.216583
MYC	-1.30637	0.0957133	0.216515
COPA	-1.3067	0.0956566	0.216474
MAD2L1BP	-1.30671	0.0956564	0.216474
SFI1	-1.30679	0.095642	0.216474
PHF1	-1.30703	0.0956008	0.216473
LOC107984974	-1.30738	0.095542	0.216434
RDH16	-1.30748	0.0955254	0.216427
JOSD1	-1.30756	0.0955114	0.216427
GLCCI1	-1.30811	0.0954178	0.216246
MICAL3	-1.3094	0.0951999	0.21594
MRPS11	-1.31077	0.0949672	0.215569
ALDH1B1	-1.31082	0.0949588	0.215569
YIF1B	-1.31124	0.0948889	0.215466
ABCG2	-1.31134	0.0948714	0.215466
PTPN14	-1.31166	0.0948169	0.215384
CAVIN4	-1.31195	0.0947678	0.215366
LGI3	-1.3121	0.0947435	0.215342
TRIOBP	-1.3132	0.0945583	0.214984
TM6SF2	-1.31331	0.0945393	0.214972
GTPBP10	-1.31571	0.0941359	0.214323
CCNT1	-1.31612	0.0940668	0.214209
EZH2	-1.31635	0.0940285	0.214153
RMC1	-1.3164	0.0940199	0.214153
THAP2	-1.31693	0.0939305	0.213992
CD274	-1.31747	0.0938408	0.213819
ADCY4	-1.318	0.0937523	0.213751
MAN2A2	-1.31833	0.0936965	0.213708
INAFM2	-1.31843	0.0936801	0.213708
PHC3	-1.31904	0.0935784	0.213564
ANKMY2	-1.31953	0.0934956	0.213406
LRCH3	-1.31964	0.0934768	0.213394
XPNPEP3	-1.32017	0.0933899	0.213272
ADAD2	-1.32024	0.0933772	0.213272
FDX1	-1.32058	0.0933205	0.213193
RCCD1	-1.32083	0.0932793	0.213139
TRIO	-1.32148	0.09317	0.213005
TXNDC9	-1.32153	0.0931626	0.213005
TAF13	-1.32156	0.093157	0.213005
ZNF518A	-1.32235	0.0930255	0.212799
HEBP2	-1.32287	0.0929401	0.212635
LOC105373876	-1.32289	0.0929368	0.212635
ATP4A	-1.32321	0.0928835	0.212598
FRMD5	-1.32426	0.0927087	0.212261
AKAP12	-1.32454	0.0926624	0.212217
PLEKHF1	-1.32466	0.0926428	0.212203
CBX7	-1.32508	0.0925729	0.212074
ELN	-1.32558	0.09249	0.212012
RAB42	-1.32565	0.0924786	0.212012
HPDL	-1.32613	0.0923984	0.211954
NBPF10	-1.32705	0.0922457	0.211665
PLEKHM3	-1.32735	0.0921964	0.211583
RNFT2	-1.32758	0.0921581	0.211527
SEMA3G	-1.32791	0.0921047	0.211483
TTC21A	-1.32802	0.0920854	0.211483
SPAG8	-1.32873	0.0919681	0.211317
ONECUT2	-1.3288	0.0919578	0.211317
BRAT1	-1.32902	0.0919215	0.211317
ZBTB49	-1.32906	0.0919138	0.211317
FBXO21	-1.32964	0.091819	0.211151
CLEC11A	-1.32965	0.0918175	0.211151
CSNK1G1	-1.32967	0.091813	0.211151
FAM13A-AS1	-1.32991	0.0917746	0.211142
NR1D1	-1.32996	0.0917664	0.211142
HIST1H4A	-1.32999	0.0917601	0.211142
CYP3A43	-1.33004	0.0917519	0.211142
CDK5RAP3	-1.3302	0.0917264	0.211142
ZNF222	-1.33035	0.0917013	0.211142
GTF2IRD1	-1.33057	0.0916657	0.211109
SYNJ1	-1.33212	0.0914103	0.210707
USP31	-1.33221	0.0913953	0.210704
ATG16L1	-1.33246	0.0913551	0.210673
TMEM33	-1.33282	0.091295	0.210566
SMARCC2	-1.33307	0.0912549	0.210504
ABHD5	-1.33316	0.0912394	0.2105
ZMYM4	-1.33334	0.09121	0.210463
OXCT2	-1.33419	0.0910703	0.210172
SAT2	-1.33433	0.0910484	0.210152
ZNF621	-1.33491	0.0909528	0.209993
MORC2-AS1	-1.33544	0.0908663	0.209887
STAT4	-1.33595	0.0907824	0.209724
FNBP4	-1.3361	0.090759	0.209707
TMEM60	-1.33634	0.0907196	0.209703
ICAM2	-1.33685	0.0906354	0.20957
EIF5AL1	-1.33712	0.0905909	0.209522
MCC	-1.33751	0.0905276	0.209445
ASGR1	-1.33763	0.090508	0.20943
GNG7	-1.33801	0.0904463	0.209381
PHF21B	-1.3383	0.0903987	0.209323
RARRES1	-1.33836	0.0903896	0.209323
RPL28	-1.33837	0.0903879	0.209323
CSTF2	-1.33849	0.0903677	0.209323
CEBPG	-1.33853	0.0903625	0.209323
SUGT1P1	-1.33873	0.0903298	0.209323
UGCG	-1.33919	0.0902551	0.209279
PHF8	-1.33919	0.0902542	0.209279
CHMP7	-1.33947	0.0902095	0.209235
PMAIP1	-1.33968	0.0901754	0.209187
ATP11C	-1.33995	0.0901313	0.209116
ARHGEF6	-1.34031	0.0900715	0.209009
CARM1	-1.3413	0.0899109	0.208759
SDHAF4	-1.34191	0.0898125	0.208562
FAM66B	-1.34222	0.089763	0.208509
PODXL	-1.34228	0.089753	0.208509
ZKSCAN2	-1.34279	0.0896707	0.208388
CLCN3	-1.34342	0.089568	0.20818
ZNF99	-1.34417	0.0894465	0.20799
CDC5L	-1.34482	0.089341	0.207832
LINC00893	-1.3457	0.0891995	0.207568
KCNS1	-1.34606	0.0891415	0.207538
POLR3D	-1.34707	0.0889786	0.207241
UTP15	-1.3472	0.0889576	0.207241
KLHDC1	-1.3473	0.088942	0.207241
ZNF518B	-1.34771	0.0888756	0.207125
MATN4	-1.3483	0.0887805	0.206965
VSX1	-1.34837	0.0887693	0.206965
C2orf42	-1.34947	0.0885936	0.206683
FLJ42393	-1.34949	0.0885892	0.206683
GOPC	-1.34964	0.0885663	0.206681
ISL1	-1.34967	0.0885608	0.206681
PRH2	-1.35039	0.0884447	0.206551
HAAO	-1.35092	0.0883598	0.206384
RPSA	-1.35136	0.0882902	0.206252
TH	-1.35229	0.0881407	0.206026
ALS2CR12	-1.35316	0.0880019	0.205763
KIAA0232	-1.35336	0.0879697	0.205719
HAP1	-1.35458	0.087775	0.205379
RANBP1	-1.3546	0.087773	0.205379
NAGPA	-1.35495	0.0877173	0.205344
ZNF540	-1.35576	0.0875883	0.205264
STH	-1.35612	0.0875312	0.205184
METTL16	-1.35617	0.0875218	0.205184
GGH	-1.35648	0.0874728	0.20514
L3HYPDH	-1.35656	0.0874611	0.20514
CFAP53	-1.35759	0.0872966	0.20488
WDR97	-1.35799	0.0872336	0.204763
PREP	-1.35807	0.0872211	0.204763
SPOCK2	-1.35861	0.0871355	0.204679
MRPL39	-1.35873	0.0871165	0.204673
CCNG1	-1.35934	0.0870195	0.204475
ALDH3A2	-1.35972	0.0869595	0.204427
HS3ST4	-1.36021	0.0868813	0.204304
TRIM13	-1.36039	0.0868528	0.204299
TCTN3	-1.36056	0.0868261	0.204299
SPOCD1	-1.36075	0.0867957	0.204287
PMEPA1	-1.36088	0.086776	0.204272
NOL10	-1.36096	0.0867627	0.204271
CFL2	-1.36135	0.0867014	0.204158
MRPL48	-1.36168	0.0866499	0.204135
TLE2	-1.36172	0.0866428	0.204135
LINC02145	-1.36204	0.0865927	0.204086
ARGLU1	-1.36232	0.0865483	0.204012
TXLNA	-1.36364	0.0863411	0.203647
OTUD6A	-1.36379	0.0863167	0.203628
SMAD5	-1.36422	0.0862494	0.203522
GPR158	-1.36499	0.0861287	0.203268
C12orf10	-1.36528	0.086083	0.203191
ATXN1	-1.36558	0.0860351	0.203109
LOC101927550	-1.36564	0.0860265	0.203109
SON	-1.36634	0.0859169	0.202891
NIPBL-AS1	-1.36652	0.0858886	0.202891
MPP5	-1.36664	0.085869	0.202891
RARG	-1.36681	0.0858423	0.202868
FAM133CP	-1.36731	0.0857646	0.202737
IL9R	-1.36835	0.0856005	0.20245
TAF5L	-1.36858	0.0855655	0.202398
NUP54	-1.3687	0.0855471	0.202385
FMNL1	-1.36885	0.0855229	0.202385
ZHX3	-1.36963	0.0854013	0.202223
MTERF4	-1.36967	0.0853953	0.202223
CCDC69	-1.3697	0.0853906	0.202223
TAF5	-1.36975	0.0853827	0.202223
CAPN1	-1.36988	0.0853622	0.202223
CES2	-1.37076	0.0852255	0.202113
RBM22	-1.37101	0.0851865	0.202082
TMEM163	-1.37124	0.0851502	0.202027
LOC729737	-1.37151	0.0851077	0.201956
CCDC186	-1.37229	0.0849866	0.20173
ZNRD1ASP	-1.37337	0.084819	0.201424
HMGB2	-1.37344	0.0848084	0.201424
41883	-1.37368	0.0847712	0.201372
LOC105374727	-1.37429	0.0846758	0.201237
ATP5S	-1.37518	0.0845371	0.20103
UNK	-1.37545	0.084496	0.200993
ADK	-1.37546	0.0844939	0.200993
37316	-1.37561	0.0844708	0.200993
ENO4	-1.3765	0.0843341	0.20073
RBM45	-1.37816	0.0840767	0.200342
TRPC1	-1.3782	0.0840703	0.200342
GID8	-1.37824	0.0840645	0.200342
KANSL2	-1.37885	0.0839707	0.200278
ZNF395	-1.37904	0.0839413	0.200253
WDR60	-1.37939	0.0838871	0.200184
PIP5K1C	-1.38002	0.0837897	0.200013
TAL1	-1.38043	0.0837265	0.199968
AADACL3	-1.38043	0.0837265	0.199968
LRP8	-1.38267	0.0833837	0.199379
GADD45A	-1.38275	0.0833712	0.199379
XRCC5	-1.38331	0.0832855	0.199296
OTULIN	-1.38337	0.0832764	0.199296
SETD3	-1.38357	0.0832453	0.199292
CDPF1	-1.38386	0.0832002	0.199243
FAM103A1	-1.38388	0.0831979	0.199243
SERTAD1	-1.38441	0.083117	0.199137
NUMB	-1.38509	0.0830118	0.198946
SYNE2	-1.38554	0.0829438	0.198838
KNDC1	-1.3864	0.0828123	0.19862
UCP2	-1.38647	0.0828019	0.19862
BRF1	-1.38655	0.0827893	0.19862
UBTD1	-1.38717	0.0826949	0.198491
SF3B4	-1.38823	0.0825339	0.198248
TMEM45B	-1.3884	0.0825072	0.198248
ZNF284	-1.38881	0.0824459	0.198206
ZNF561	-1.38891	0.0824305	0.198206
HIST1H1A	-1.38977	0.0822992	0.197966
TOP3A	-1.38986	0.0822863	0.197966
FAM35A	-1.39036	0.0822092	0.197872
STX17	-1.39038	0.0822071	0.197872
FOXH1	-1.39133	0.082062	0.19773
GOLGA8IP	-1.39138	0.0820551	0.19773
EPB41L4A-AS2	-1.39154	0.0820315	0.19773
MIR9-3HG	-1.39174	0.0820011	0.197706
C19orf66	-1.39183	0.0819872	0.197702
CEP250	-1.39264	0.0818649	0.19756
GOSR1	-1.39272	0.081852	0.19756
ZNF668	-1.39277	0.0818447	0.19756
UBE2D4	-1.39375	0.0816972	0.197369
EPHB1	-1.39386	0.0816793	0.197369
KRTAP10-1	-1.39399	0.0816607	0.197369
SDHA	-1.39439	0.0815996	0.197255
TDRP	-1.39475	0.0815459	0.197156
OR2L8	-1.39506	0.0814984	0.197102
NDUFA10	-1.39522	0.0814745	0.197074
LRRC45	-1.39527	0.0814679	0.197074
ZEB1	-1.39537	0.0814529	0.197074
RASSF8	-1.39555	0.0814249	0.197046
PDE9A	-1.39607	0.081346	0.196916
ERC1	-1.39651	0.0812803	0.196818
TET2	-1.39708	0.0811954	0.196704
N6AMT1	-1.39736	0.0811532	0.196662
KRT8	-1.39747	0.0811366	0.196653
ZDHHC17	-1.39754	0.0811252	0.196653
GUSBP10	-1.39848	0.0809839	0.196364
RNPC3	-1.39864	0.0809608	0.196348
NGLY1	-1.3997	0.0808012	0.196056
EMC2	-1.40001	0.0807551	0.196001
LYSMD2	-1.40008	0.0807443	0.196001
PHAX	-1.40009	0.0807439	0.196001
BOLA2-SMG1P6	-1.40017	0.0807314	0.196001
ZNF470	-1.40046	0.0806873	0.195989
PWWP2A	-1.40052	0.0806794	0.195989
TIMM23B	-1.40054	0.0806765	0.195989
SERTAD3	-1.40058	0.0806698	0.195989
RINT1	-1.40106	0.0805975	0.195984
CEBPZ	-1.40122	0.0805748	0.195964
INO80E	-1.40139	0.0805482	0.195956
LOC100335030	-1.40155	0.0805253	0.19593
SSR3	-1.40165	0.0805101	0.195924
KCNB1	-1.40175	0.0804943	0.195916
MED30	-1.40178	0.0804907	0.195916
FKBP4	-1.40178	0.0804904	0.195916
TMEM67	-1.40181	0.0804865	0.195916
PSMA4	-1.40277	0.0803422	0.195698
PKNOX2	-1.40313	0.0802898	0.195601
DHX57	-1.40375	0.0801962	0.195495
MITF	-1.40388	0.0801779	0.195495
NSUN3	-1.40447	0.0800892	0.195386
CAMTA1	-1.40467	0.0800594	0.195374
CNNM2	-1.40497	0.0800151	0.195297
GGT7	-1.40507	0.0800007	0.195292
IFI27	-1.40513	0.0799913	0.195292
SERPINA6	-1.406	0.0798614	0.195074
TET1	-1.40652	0.0797842	0.194916
CEP295	-1.40689	0.0797295	0.194843
ZFP91	-1.40702	0.0797106	0.194843
NEBL	-1.40789	0.0795824	0.194636
TTR	-1.40855	0.0794842	0.194426
VPS8	-1.40877	0.0794519	0.194408
KIF2C	-1.40915	0.0793948	0.194359
MBD6	-1.40962	0.0793266	0.194223
LRRC4B	-1.41018	0.0792436	0.194172
KLHL41	-1.41027	0.0792298	0.194168
ATP10A	-1.41101	0.0791215	0.193964
ACIN1	-1.41195	0.0789818	0.193682
ZNF292	-1.41233	0.0789266	0.193607
LBX2-AS1	-1.41297	0.0788327	0.193473
ATRX	-1.41388	0.0786988	0.193261
ZBED4	-1.4143	0.0786362	0.193168
NIFK	-1.41492	0.0785464	0.193001
SAMHD1	-1.41539	0.0784771	0.192929
EPB41L3	-1.41617	0.0783635	0.192778
PNISR	-1.41635	0.0783362	0.192778
CARMN	-1.41644	0.0783238	0.192778
NSMCE3	-1.41704	0.0782353	0.192607
RBM39	-1.41746	0.0781735	0.192576
HIST1H4L	-1.41774	0.078133	0.192537
SLC39A7	-1.41802	0.078093	0.192499
DTD1	-1.41821	0.0780641	0.192458
VPS52	-1.41825	0.0780585	0.192458
NACC2	-1.41858	0.0780113	0.192389
TBL1Y	-1.41886	0.0779696	0.192316
UBE2Q2P1	-1.4192	0.0779209	0.192226
MOSPD3	-1.41955	0.0778688	0.192174
THAP1	-1.4198	0.0778331	0.192174
CDKN2C	-1.42025	0.0777679	0.192061
ACADM	-1.42045	0.0777386	0.192019
HAGHL	-1.42069	0.0777033	0.191962
KDM2B	-1.42094	0.0776664	0.191953
ANKRD34C	-1.4212	0.07763	0.191902
IFT81	-1.42235	0.0774629	0.19155
RELA	-1.42245	0.0774478	0.191545
PRKAR1A	-1.42287	0.0773865	0.191521
LGI1	-1.42289	0.0773845	0.191521
ZNF776	-1.42293	0.0773789	0.191521
SNX27	-1.42309	0.0773553	0.191521
P2RX3	-1.42325	0.0773322	0.191521
ATPAF1	-1.4237	0.0772671	0.191488
RBM38	-1.42438	0.0771681	0.191275
PXN	-1.42491	0.0770917	0.191146
ZNF786	-1.42598	0.0769364	0.190912
CKMT1A	-1.4261	0.0769202	0.190902
PEAK1	-1.42675	0.0768266	0.190791
GRK4	-1.42696	0.0767955	0.190774
RNFT1	-1.42712	0.0767727	0.190748
CEPT1	-1.42746	0.0767241	0.190658
CEP41	-1.42787	0.0766641	0.190539
SMIM37	-1.42804	0.0766398	0.190535
HSPA12A	-1.42807	0.0766359	0.190535
VAPA	-1.42813	0.0766278	0.190535
COPZ2	-1.42919	0.0764742	0.1904
UTY	-1.42926	0.0764654	0.1904
LOC401320	-1.42958	0.0764183	0.190352
PRDM1	-1.42974	0.076396	0.190327
PABPC1L2B	-1.43076	0.0762497	0.190022
FN1	-1.43089	0.0762304	0.190005
TESK1	-1.43144	0.0761525	0.189841
TOB1	-1.43216	0.076049	0.189654
LZTS3	-1.43302	0.0759258	0.189396
CEBPE	-1.43347	0.0758623	0.189329
GYPC	-1.43358	0.0758459	0.189318
OR2W5	-1.43383	0.0758109	0.189304
SPTBN5	-1.43386	0.0758066	0.189304
CCNQ	-1.43395	0.0757939	0.189304
KRTAP5-9	-1.43397	0.0757897	0.189304
ZNF500	-1.43526	0.0756071	0.18903
TTTY14	-1.43529	0.0756017	0.18903
DLC1	-1.43599	0.0755025	0.188913
NF2	-1.43633	0.0754546	0.188824
NCAPD2	-1.43642	0.0754419	0.188822
STON1	-1.43667	0.0754053	0.188761
WNT10A	-1.4367	0.0754021	0.188761
TAPBP	-1.43726	0.0753219	0.188643
SOCS2	-1.43761	0.075272	0.188564
ARHGEF33	-1.43774	0.0752535	0.188562
PDCD4	-1.43784	0.0752404	0.188559
ZNF148	-1.43792	0.075229	0.188559
PDE3B	-1.43841	0.0751582	0.188471
KBTBD8	-1.4385	0.0751466	0.188471
PSMA3	-1.43931	0.0750314	0.188307
FASTK	-1.43988	0.0749511	0.188136
TMEM19	-1.43993	0.0749433	0.188136
DEPTOR	-1.44032	0.074888	0.188038
CYP4B1	-1.4408	0.0748204	0.187898
TRERF1	-1.44085	0.0748138	0.187898
LRRC38	-1.44205	0.0746435	0.187575
ATG14	-1.4421	0.0746369	0.187575
LINC00654	-1.44345	0.0744465	0.187247
CITED2	-1.44353	0.074436	0.187247
SMR3A	-1.44396	0.0743754	0.187142
MINPP1	-1.44425	0.0743344	0.187101
ZNF12	-1.44445	0.0743066	0.187101
NXPE3	-1.44498	0.0742313	0.18708
ANP32A-IT1	-1.44561	0.0741428	0.186917
ACAP2	-1.44583	0.0741125	0.186871
ENTPD3	-1.44611	0.0740737	0.186833
PPWD1	-1.44639	0.0740344	0.186764
LETM2	-1.44642	0.0740298	0.186764
DTX2P1-UPK3BP1-PMS2P11	-1.44695	0.0739553	0.186655
UNC13C	-1.44735	0.073899	0.186604
ADAM22	-1.44738	0.0738955	0.186604
SPAG16	-1.44806	0.0737994	0.186473
FAM126B	-1.44829	0.0737674	0.186452
ERGIC1	-1.44918	0.0736443	0.186231
ATAD5	-1.44924	0.0736349	0.186231
GYS1	-1.44947	0.0736029	0.186231
SRSF11	-1.44963	0.0735803	0.18622
MTMR1	-1.44969	0.0735726	0.18622
C15orf59	-1.44979	0.0735585	0.18622
B4GALT4	-1.45023	0.0734969	0.186129
DESI2	-1.45035	0.0734806	0.186118
AGAP11	-1.45072	0.0734293	0.186049
LINC01686	-1.45132	0.0733459	0.185928
BCORP1	-1.45251	0.0731794	0.185536
PHF3	-1.45269	0.073155	0.185534
ORMDL1	-1.45296	0.0731179	0.18547
PIP5K1A	-1.45323	0.0730801	0.185434
GHDC	-1.45325	0.0730771	0.185434
PCDHB15	-1.45344	0.0730511	0.185434
SIAH1	-1.45372	0.0730117	0.185434
ATP5F1D	-1.45423	0.0729411	0.185413
ZNF101	-1.45427	0.0729355	0.185413
EFHD2	-1.45439	0.0729195	0.185413
CCNJ	-1.45451	0.0729018	0.185413
ACKR4	-1.45478	0.0728651	0.18537
SNRK	-1.45551	0.0727645	0.185207
PRR14	-1.45649	0.0726292	0.184998
NKIRAS1	-1.45651	0.0726265	0.184998
UPK3B	-1.45668	0.0726027	0.184998
NRG1	-1.45702	0.0725551	0.184913
IFT43	-1.45708	0.0725472	0.184913
HNRNPK	-1.45719	0.0725322	0.184913
RPUSD2	-1.45821	0.0723911	0.184736
DAZAP1	-1.45851	0.0723503	0.184705
ZNF426	-1.45941	0.0722265	0.184466
LOC440311	-1.45981	0.0721715	0.184407
G3BP1	-1.46041	0.0720881	0.184293
ZNF417	-1.4607	0.0720494	0.184225
CNIH4	-1.46071	0.0720481	0.184225
SH3BP1	-1.46099	0.0720089	0.184211
BDH1	-1.46102	0.0720045	0.184211
PAIP1	-1.46108	0.0719972	0.184211
NKG7	-1.46168	0.0719145	0.18409
ODF3L2	-1.46182	0.071895	0.184071
CAMK2B	-1.462	0.0718705	0.184058
CENPC	-1.46203	0.0718663	0.184058
CARMIL2	-1.46209	0.0718577	0.184058
GNPTG	-1.4625	0.0718022	0.184014
CAV1	-1.46254	0.0717964	0.184014
MYL12A	-1.4633	0.0716927	0.183823
CBFA2T2	-1.46339	0.0716798	0.183823
ZNF658B	-1.46385	0.0716181	0.183723
MRGBP	-1.46393	0.0716067	0.183723
METTL15	-1.46396	0.0716018	0.183723
ATP1A3	-1.46513	0.0714432	0.183394
SIK3	-1.4659	0.0713383	0.183185
FASTKD3	-1.4659	0.071338	0.183185
SUN1	-1.46592	0.0713347	0.183185
DDX31	-1.466	0.0713242	0.183185
BTAF1	-1.46678	0.0712183	0.18311
MBD2	-1.46699	0.0711889	0.183102
RECQL	-1.46769	0.0710937	0.182946
MCRS1	-1.46814	0.0710335	0.182883
PRMT7	-1.46822	0.0710225	0.182883
ASAP2	-1.46843	0.0709938	0.182866
MDH1B	-1.46845	0.0709915	0.182866
GTF2B	-1.46894	0.070925	0.182843
THG1L	-1.46981	0.070806	0.182598
CYP2U1	-1.47071	0.0706843	0.182435
DCBLD1	-1.4709	0.0706588	0.182429
IL6ST	-1.47123	0.0706151	0.182346
BEAN1	-1.47163	0.0705603	0.182235
PSMD12	-1.47224	0.0704775	0.182088
C1QBP	-1.47236	0.0704616	0.182088
IGFL3	-1.47241	0.0704549	0.182088
LCE2A	-1.47302	0.070373	0.181992
MISP3	-1.47311	0.0703613	0.181992
INTS6-AS1	-1.47341	0.0703208	0.181977
ST7L	-1.47346	0.0703141	0.181977
GNPAT	-1.47346	0.070314	0.181977
HMCES	-1.47393	0.0702496	0.181884
FASTKD5	-1.47401	0.0702395	0.181884
LNP1	-1.47481	0.0701317	0.181668
MLLT3	-1.47508	0.0700959	0.181668
CCZ1B	-1.47523	0.0700755	0.181668
CBR3-AS1	-1.47552	0.0700363	0.181662
DCP1B	-1.47607	0.0699629	0.181502
TMED8	-1.47705	0.0698311	0.18125
RBM14	-1.47752	0.0697683	0.181117
CCND2-AS1	-1.47762	0.0697551	0.181113
SLC11A2	-1.4782	0.0696778	0.180999
RPS6KC1	-1.47853	0.0696325	0.180945
TCAF1	-1.47867	0.0696147	0.180929
PPP1R3B	-1.47882	0.0695947	0.180907
PCDH12	-1.47898	0.0695729	0.18088
TMEM178A	-1.47908	0.0695595	0.180876
MCPH1-AS1	-1.47958	0.0694933	0.180794
TCTE3	-1.48001	0.0694348	0.180696
LOC100128361	-1.48059	0.0693579	0.180531
LRRC8A	-1.48092	0.0693142	0.180508
NRG4	-1.48151	0.0692351	0.180362
PRAG1	-1.48275	0.0690707	0.180084
FIGN	-1.48279	0.0690648	0.180084
COL27A1	-1.48297	0.0690406	0.180065
CTRB2	-1.48346	0.0689762	0.179987
VCPIP1	-1.48373	0.0689403	0.179954
MTERF2	-1.48429	0.0688661	0.17985
PCSK4	-1.48452	0.068836	0.179832
MACROD1	-1.48487	0.0687896	0.179801
ANKRD17	-1.48489	0.0687865	0.179801
STAT1	-1.48491	0.0687843	0.179801
RTKN2	-1.48502	0.0687689	0.179801
ARHGAP9	-1.4853	0.0687319	0.17977
ZNF154	-1.48558	0.0686956	0.179709
GPR61	-1.48565	0.0686861	0.179709
PRICKLE4	-1.4858	0.0686657	0.179709
FKBP8	-1.48613	0.068622	0.179693
KANK3	-1.48678	0.0685367	0.17953
MIGA2	-1.48697	0.068512	0.179522
PMS2P3	-1.48748	0.0684436	0.179406
CNTNAP1	-1.4879	0.068389	0.179383
VASP	-1.48796	0.0683809	0.179383
GPR119	-1.48874	0.0682777	0.179212
KSR2	-1.48955	0.0681718	0.179011
ZHX1	-1.48958	0.0681667	0.179011
CRTC2	-1.48961	0.0681635	0.179011
SRD5A1	-1.48978	0.0681406	0.179011
SAP30L	-1.49018	0.0680889	0.178957
ZNF407	-1.49037	0.0680641	0.178942
TBC1D3P2	-1.49065	0.068027	0.178914
LOC101927596	-1.49066	0.0680251	0.178914
IFIT5	-1.49114	0.0679622	0.178804
MAFB	-1.49186	0.0678673	0.178645
HCN1	-1.49188	0.0678657	0.178645
TNK2	-1.49485	0.0674763	0.177855
LRP1	-1.49551	0.0673904	0.177746
MRPS17	-1.49572	0.0673629	0.177736
ZKSCAN8	-1.49598	0.0673292	0.177728
SNAP91	-1.49635	0.0672809	0.177728
SDC2	-1.4964	0.0672747	0.177728
TMEM8B	-1.4976	0.067118	0.177479
UBN2	-1.49761	0.0671174	0.177479
NOP53	-1.49772	0.0671032	0.177479
PRMT3	-1.49793	0.0670763	0.177459
ARMT1	-1.499	0.0669374	0.177211
SH2B1	-1.49917	0.0669149	0.177182
CCDC173	-1.49969	0.0668473	0.177063
SRGAP2	-1.49987	0.0668235	0.177063
KMT2B	-1.50011	0.0667926	0.177047
KHDC4	-1.50066	0.0667224	0.176917
SSFA2	-1.50093	0.0666864	0.176876
IL10RB	-1.50136	0.0666312	0.17676
MFAP3	-1.5017	0.0665876	0.176674
GDPD1	-1.50244	0.0664913	0.176448
GRIP2	-1.50311	0.0664057	0.176311
MTFMT	-1.50385	0.0663106	0.176089
TACC3	-1.50404	0.066285	0.176051
NUP153	-1.50428	0.0662543	0.175999
NBPF11	-1.50497	0.0661655	0.175823
HNRNPA0	-1.50512	0.0661463	0.175802
SNX19	-1.50513	0.066145	0.175802
ARHGEF3	-1.50514	0.0661438	0.175802
RRN3P3	-1.50555	0.0660911	0.175802
RNF122	-1.50613	0.0660175	0.175668
BCL3	-1.50633	0.0659918	0.17564
SEMA4G	-1.50645	0.0659763	0.17564
KDM4A	-1.50656	0.0659622	0.17564
WDR43	-1.50666	0.0659487	0.17564
BTNL2	-1.50685	0.065924	0.17564
CGN	-1.50719	0.0658815	0.175596
PPP2R5B	-1.50748	0.0658436	0.175534
HCRTR1	-1.50765	0.0658218	0.175527
SACS	-1.50821	0.0657499	0.175374
ZNF596	-1.50868	0.0656903	0.175269
RBM12B	-1.50929	0.0656125	0.175127
ZNF230	-1.5093	0.0656116	0.175127
REV1	-1.50965	0.0655658	0.175122
C10orf143	-1.51029	0.0654848	0.174996
HEG1	-1.51067	0.0654369	0.174927
PPFIA1	-1.51128	0.0653587	0.174808
SRXN1	-1.51156	0.0653224	0.174792
CSRNP3	-1.51158	0.0653203	0.174792
SCAF4	-1.51163	0.0653145	0.174792
DHRS11	-1.51191	0.0652788	0.174792
NFKBIA	-1.51339	0.06509	0.174447
COPB2	-1.51352	0.0650741	0.174435
CNTROB	-1.5136	0.0650637	0.174435
KDELC1	-1.5143	0.0649755	0.17438
ITGB1BP2	-1.51515	0.0648673	0.174149
UBE2Q2	-1.51694	0.0646411	0.173751
CHRNA10	-1.51758	0.0645597	0.173622
FAM225B	-1.51822	0.064479	0.173524
JAK3	-1.51889	0.0643955	0.173389
MAPRE3	-1.51911	0.0643671	0.173389
TTC25	-1.51921	0.0643552	0.173389
MSTO2P	-1.52004	0.0642498	0.173175
SPATA6L	-1.52008	0.0642459	0.173175
GNG11	-1.52031	0.0642162	0.173145
ZNF672	-1.52078	0.0641574	0.173076
PTTG1	-1.52098	0.0641323	0.173038
STMP1	-1.52278	0.0639068	0.172578
LYRM7	-1.52289	0.0638927	0.17257
KMT2D	-1.5229	0.0638915	0.17257
PARD6A	-1.52377	0.0637832	0.172363
SHD	-1.52392	0.063764	0.172341
GSDMB	-1.52448	0.0636942	0.172259
BCL10	-1.52623	0.0634768	0.171803
CCNE1	-1.52774	0.063288	0.171381
FOS	-1.52826	0.0632242	0.171238
CNNM1	-1.52902	0.0631301	0.171042
YIPF4	-1.52911	0.0631182	0.171042
ARL17B	-1.52954	0.0630658	0.171042
USH1C	-1.53017	0.0629868	0.170913
SCMH1	-1.53025	0.0629776	0.170913
GUSBP4	-1.53085	0.0629027	0.17079
ZNF8	-1.53097	0.0628886	0.17079
XKR8	-1.53099	0.0628854	0.17079
WFDC10A	-1.5329	0.0626496	0.17036
PCCA	-1.53358	0.0625671	0.170195
EDC4	-1.5338	0.0625389	0.170176
DBF4	-1.53473	0.0624256	0.169928
ANP32AP1	-1.53525	0.062361	0.169812
DBF4B	-1.53526	0.0623603	0.169812
PKP1	-1.53567	0.0623092	0.169777
FBXO3	-1.53588	0.0622845	0.169751
LOC100505938	-1.53612	0.0622547	0.1697
METTL17	-1.53666	0.0621882	0.169658
ZNF490	-1.5369	0.0621589	0.169616
TRMU	-1.53707	0.0621382	0.169589
LINC00115	-1.53746	0.0620906	0.169518
SHISA8	-1.53792	0.0620339	0.169452
ZFAND4	-1.53827	0.061991	0.169365
FLYWCH1	-1.53856	0.0619559	0.169299
FAM120C	-1.53901	0.0619009	0.169178
TNFRSF11B	-1.53937	0.0618566	0.169086
AUTS2	-1.5396	0.0618292	0.169083
SLC24A5	-1.5397	0.061817	0.169083
MAP3K10	-1.53993	0.0617882	0.169066
BRINP1	-1.5406	0.0617073	0.168944
PRPF39	-1.54066	0.0616993	0.168944
HEATR3	-1.54101	0.0616566	0.16887
JAM2	-1.542	0.0615365	0.168594
TMEM69	-1.54387	0.0613105	0.168152
HIVEP3	-1.54393	0.0613026	0.168152
C5orf15	-1.54454	0.0612282	0.168015
DPH7	-1.54494	0.0611807	0.167973
SLC6A15	-1.545	0.0611733	0.167973
ST6GALNAC1	-1.54548	0.061115	0.167881
CTRL	-1.54749	0.060873	0.16743
ZC3H7B	-1.5476	0.0608595	0.16743
ALDOC	-1.54975	0.0606011	0.166858
LPAR5	-1.54993	0.0605793	0.166849
CRYBA2	-1.54994	0.060578	0.166849
TARS	-1.55019	0.0605484	0.166823
MOCS1	-1.55179	0.0603559	0.16641
TNXB	-1.55215	0.0603137	0.166382
RFX7	-1.55329	0.060177	0.166092
ATP6V1B2	-1.55354	0.0601472	0.166039
SLC35C1	-1.55376	0.0601209	0.165996
GUCY1A2	-1.55384	0.0601111	0.165996
PIGU	-1.55413	0.0600772	0.165934
PLAT	-1.55537	0.0599288	0.165641
CNTNAP5	-1.55562	0.0598987	0.165617
GCHFR	-1.55588	0.0598689	0.165564
ZNF136	-1.55607	0.0598457	0.165529
MACO1	-1.55621	0.0598295	0.165529
MAP3K21	-1.55651	0.0597929	0.165471
EIF4E2	-1.55658	0.0597847	0.165471
TRIM33	-1.55683	0.0597555	0.165435
TSPYL4	-1.5577	0.0596522	0.165256
MRPL42	-1.5586	0.0595456	0.165042
GTF2IRD1P1	-1.55905	0.059492	0.16493
ATRNL1	-1.55916	0.0594798	0.164925
NCKAP5L	-1.55951	0.0594373	0.164869
WDR35	-1.56	0.0593804	0.164869
ZNF530	-1.56002	0.0593775	0.164869
CDKN1B	-1.56007	0.0593711	0.164869
LINC01128	-1.56049	0.0593221	0.16484
STK33	-1.56079	0.0592872	0.16484
MED13	-1.56101	0.0592609	0.164815
ABTB1	-1.56148	0.0592047	0.164699
SRPK1	-1.56165	0.0591856	0.164694
ZNF711	-1.56174	0.0591746	0.164692
CDKL1	-1.56179	0.0591688	0.164692
FANCI	-1.56216	0.0591247	0.164641
CEP350	-1.5631	0.0590144	0.164393
RPS6KA6	-1.56361	0.0589546	0.164285
UBL7	-1.56386	0.0589255	0.164285
OSTN	-1.56387	0.0589245	0.164285
CLIC1	-1.56414	0.0588923	0.164285
KCNE5	-1.56432	0.0588711	0.164257
LRFN5	-1.56555	0.0587267	0.163942
TNRC18	-1.56586	0.0586906	0.16387
MRPL1	-1.56593	0.058683	0.16387
ZNF507	-1.56703	0.0585542	0.163636
ZNF92	-1.56725	0.0585285	0.163593
LRRC37A3	-1.5673	0.0585219	0.163593
NAA60	-1.56795	0.0584467	0.163423
PCDHB5	-1.56805	0.0584345	0.163423
FRAT2	-1.5681	0.0584288	0.163423
DGCR8	-1.56869	0.0583597	0.163348
FAR2	-1.57179	0.0579995	0.16255
CA12	-1.57192	0.0579848	0.162538
MYO1E	-1.57229	0.0579417	0.162476
MTMR11	-1.57237	0.0579327	0.162476
HIST1H3A	-1.5725	0.0579168	0.162473
MFSD1	-1.57286	0.0578762	0.162409
ATAD2	-1.57352	0.0577989	0.162221
TRIM21	-1.5743	0.0577093	0.161998
PRCP	-1.57484	0.0576472	0.161853
SLC6A8	-1.57488	0.0576425	0.161853
PSD2	-1.57561	0.0575582	0.161722
MOB3C	-1.57567	0.0575505	0.161722
COL4A4	-1.57661	0.0574432	0.161512
MCEE	-1.57681	0.0574194	0.161504
CRLS1	-1.57738	0.0573542	0.161478
SRGAP2B	-1.57792	0.0572921	0.161436
CHGA	-1.57847	0.0572289	0.161328
TMEM132C	-1.5788	0.0571911	0.161305
DLX4	-1.57905	0.0571626	0.161275
USP6NL	-1.57916	0.0571498	0.161275
KHDRBS2	-1.57938	0.057124	0.161263
SKI	-1.57939	0.0571237	0.161263
ID3	-1.5797	0.0570879	0.161263
BRWD3	-1.57983	0.0570735	0.161263
FHIT	-1.57988	0.0570672	0.161263
NXF1	-1.57995	0.0570596	0.161263
SMCO2	-1.58018	0.0570323	0.161263
LUC7L	-1.58066	0.0569774	0.161189
FBXO36	-1.58163	0.0568667	0.160934
GOLGA8A	-1.58202	0.0568228	0.160839
UBLCP1	-1.58236	0.0567843	0.160758
FAM81A	-1.5824	0.0567793	0.160758
ZNF264	-1.58242	0.0567763	0.160758
GLI4	-1.58323	0.0566843	0.160621
DPP7	-1.58357	0.0566454	0.160569
ZNF121	-1.58382	0.0566179	0.160549
CALCOCO1	-1.58416	0.0565782	0.160466
SKIL	-1.58508	0.0564736	0.160227
ARMC9	-1.58523	0.0564565	0.160208
HMGCS2	-1.58583	0.0563893	0.160107
PAWR	-1.58688	0.0562702	0.159853
ESF1	-1.58746	0.0562041	0.159724
LINC00476	-1.58856	0.0560798	0.159428
C11orf96	-1.58863	0.0560719	0.159428
ATF1	-1.58866	0.0560684	0.159428
CHD1L	-1.58898	0.056033	0.159428
OCIAD2	-1.58898	0.0560322	0.159428
TAF1D	-1.58967	0.0559545	0.159326
SVIP	-1.59095	0.0558103	0.159067
NHLRC4	-1.59103	0.0558011	0.159067
TMEM41B	-1.59172	0.055724	0.158908
ASH1L	-1.59203	0.0556892	0.158867
POLR1B	-1.59211	0.0556805	0.158867
DLG5	-1.59216	0.0556746	0.158867
PCDH7	-1.59231	0.0556576	0.158863
CAB39	-1.59253	0.0556333	0.158823
SFMBT1	-1.59305	0.0555747	0.158712
TUG1	-1.59371	0.0555005	0.15856
BCL9	-1.59396	0.0554728	0.15851
FAM92A	-1.59431	0.0554333	0.158432
PIK3R4	-1.59491	0.0553662	0.158321
DYNC2H1	-1.59511	0.0553443	0.158287
TRIM23	-1.59513	0.055342	0.158287
TUT1	-1.59513	0.0553418	0.158287
NTNG1	-1.5957	0.0552783	0.158243
HOXD8	-1.59626	0.0552151	0.15812
FAM133B	-1.59632	0.0552089	0.15812
GHSR	-1.59681	0.0551538	0.158089
ILK	-1.59696	0.0551377	0.158072
ZBTB45	-1.59766	0.0550593	0.157905
FAAH2	-1.59822	0.0549969	0.157788
CCDC157	-1.59874	0.0549397	0.157678
PPIP5K1	-1.59912	0.0548967	0.157584
WIPI1	-1.59945	0.0548606	0.157549
TOR4A	-1.60011	0.0547874	0.157448
GALR1	-1.60062	0.054731	0.157339
MVB12A	-1.60096	0.0546931	0.157288
EIF2D	-1.6014	0.0546439	0.157233
PRKAA1	-1.60341	0.0544219	0.156725
GRK3	-1.60403	0.0543536	0.1566
SZRD1	-1.6044	0.0543132	0.156512
CCNI	-1.60468	0.0542819	0.156451
KLC2	-1.60477	0.0542725	0.156451
QRFPR	-1.60541	0.0542014	0.156306
LY6G5B	-1.6057	0.0541697	0.156271
ECM2	-1.60592	0.0541458	0.156231
SEPT7P2	-1.60592	0.0541457	0.156231
KIAA1257	-1.60633	0.0541006	0.156231
DHX29	-1.60704	0.0540225	0.156077
ADAMTS13	-1.6071	0.0540164	0.156077
ZFAT	-1.60751	0.0539714	0.156045
PBDC1	-1.6085	0.0538633	0.155819
TFB2M	-1.60895	0.0538138	0.15573
RASD2	-1.60915	0.0537917	0.155698
CLASRP	-1.60942	0.0537625	0.155642
OLR1	-1.60968	0.0537341	0.155606
FAM221A	-1.60981	0.0537194	0.155604
GFPT2	-1.61024	0.053673	0.155585
TRIM67	-1.61053	0.0536408	0.155528
CDK2AP1	-1.6107	0.0536229	0.155526
LEMD2	-1.6109	0.0536003	0.155525
KIF4B	-1.61158	0.0535263	0.15539
PVALB	-1.61175	0.0535082	0.155367
CEP112	-1.61177	0.0535056	0.155367
NUP107	-1.61246	0.0534307	0.155228
OTOP2	-1.61279	0.0533955	0.155154
SLC34A3	-1.61388	0.053277	0.154897
UBA6	-1.61407	0.0532563	0.154865
FANK1	-1.61427	0.0532339	0.154858
HDAC10	-1.61442	0.0532177	0.154839
DPY19L4	-1.61461	0.0531979	0.154826
MRPL47	-1.61472	0.0531859	0.154826
CWF19L1	-1.61488	0.0531679	0.15481
GPR149	-1.615	0.0531554	0.154802
ADRB1	-1.61508	0.0531462	0.154802
HIST1H1C	-1.61544	0.0531079	0.15475
VAX2	-1.61594	0.0530534	0.15462
FAM168A	-1.61609	0.0530378	0.15462
CUL5	-1.61617	0.0530282	0.15462
LARGE2	-1.61655	0.0529881	0.154574
PCNX3	-1.61673	0.0529684	0.154546
MAATS1	-1.61673	0.0529678	0.154546
FAAP20	-1.61693	0.052947	0.154541
SRARP	-1.61722	0.0529151	0.154476
C6orf120	-1.61738	0.0528985	0.154476
CLIP1	-1.61754	0.0528808	0.154463
ZNF660	-1.61788	0.0528446	0.154412
MBTPS2	-1.61805	0.0528259	0.154389
MRPL15	-1.61843	0.0527847	0.154298
MXI1	-1.61852	0.0527752	0.154298
SACM1L	-1.61873	0.0527529	0.154291
EDEM3	-1.61882	0.0527433	0.154291
KLKB1	-1.61904	0.0527198	0.154252
HAND2	-1.61923	0.0526993	0.154221
CLUHP3	-1.6194	0.0526805	0.154195
ITGB1	-1.61974	0.0526441	0.154117
E2F6	-1.62087	0.0525225	0.153847
NIPA2	-1.62171	0.0524325	0.153613
LRRC66	-1.62173	0.0524309	0.153613
ZNF79	-1.62217	0.0523833	0.153526
SLC25A51P1	-1.62253	0.0523448	0.153526
UBR5	-1.62354	0.0522366	0.153297
QPCTL	-1.62398	0.0521905	0.153191
PARP12	-1.62428	0.052158	0.153182
TPTE	-1.6256	0.0520177	0.152942
RECQL5	-1.62606	0.0519683	0.152825
GLRX3	-1.62608	0.0519661	0.152825
YTHDC2	-1.62649	0.0519226	0.152749
SLC25A32	-1.6271	0.0518584	0.152616
SAYSD1	-1.62802	0.0517603	0.152386
PCP4	-1.62819	0.0517423	0.152362
MAPK10	-1.62952	0.0516012	0.152032
TMEM150A	-1.63012	0.0515385	0.151962
NSRP1	-1.63018	0.0515314	0.151962
ZNF662	-1.63041	0.0515073	0.151956
KIF5B	-1.6309	0.0514562	0.151834
CIT	-1.63128	0.0514158	0.151746
PSME4	-1.63194	0.0513461	0.151623
KBTBD2	-1.63228	0.0513102	0.151574
LOC100128398	-1.63274	0.0512619	0.151518
ITGA3	-1.63339	0.0511931	0.151343
USP13	-1.6334	0.0511928	0.151343
SMU1	-1.63368	0.051163	0.151311
DEFB1	-1.63402	0.0511272	0.151234
CENPBD1P1	-1.63487	0.0510385	0.151086
FAM98B	-1.63559	0.0509625	0.150975
HAUS8	-1.63585	0.0509355	0.150952
SLC44A5	-1.63614	0.0509055	0.15095
ABCD3	-1.63663	0.050854	0.150911
ZNF638	-1.63705	0.0508098	0.150809
CSAG3	-1.63722	0.0507928	0.150787
ATP1B1	-1.63748	0.0507649	0.150747
SCGB1A1	-1.63869	0.0506392	0.150588
TMEM232	-1.63869	0.0506391	0.150588
NDUFAF6	-1.63937	0.0505676	0.150461
MPHOSPH8	-1.63967	0.050537	0.150442
TMPRSS6	-1.63975	0.0505289	0.150442
MYO19	-1.64035	0.0504663	0.150303
MAD2L1	-1.64085	0.0504144	0.150206
ZNF700	-1.64092	0.0504072	0.150206
MFAP3L	-1.64146	0.0503513	0.150161
TNFSF4	-1.64192	0.0503036	0.150047
VPS53	-1.64196	0.0502988	0.150047
SYT15	-1.64198	0.0502968	0.150047
SLC5A3	-1.64234	0.0502596	0.15003
KCTD18	-1.64246	0.0502472	0.150022
DENND6A	-1.64289	0.0502031	0.149919
PDE4D	-1.64319	0.0501717	0.149885
TMOD2	-1.64383	0.0501057	0.149771
XPR1	-1.64384	0.050105	0.149771
ARHGEF11	-1.64413	0.0500747	0.149771
IL7R	-1.64468	0.0500183	0.149682
ZNF106	-1.64478	0.0500081	0.14968
TRIM25	-1.64516	0.0499681	0.149617
MICU3	-1.64522	0.0499618	0.149617
CTHRC1	-1.64757	0.0497203	0.149047
NLGN4X	-1.64806	0.0496702	0.148925
STK40	-1.64865	0.0496102	0.148773
SPINK2	-1.6496	0.0495124	0.148566
MYCL	-1.64979	0.0494929	0.148536
SPDYE1	-1.64994	0.0494771	0.148536
MIR124-2HG	-1.65028	0.0494431	0.1485
LAT	-1.65047	0.0494235	0.148499
GTF3C2	-1.65051	0.0494193	0.148499
SEL1L3	-1.65058	0.0494124	0.148499
LRRC70	-1.65107	0.0493625	0.148401
EFL1P1	-1.65219	0.0492483	0.148115
CAND1	-1.65219	0.0492479	0.148115
LINC00965	-1.65225	0.0492415	0.148115
TAS2R45	-1.65244	0.0492223	0.148115
FAM90A1	-1.6526	0.0492057	0.148112
SLC39A8	-1.65325	0.0491404	0.147961
CHAF1A	-1.65331	0.0491344	0.147961
MSI1	-1.65359	0.0491057	0.147919
GPHN	-1.65361	0.0491038	0.147919
LOC389641	-1.6537	0.0490945	0.147919
INPP5J	-1.65455	0.0490081	0.147847
SPATA32	-1.65462	0.0490005	0.147847
RALYL	-1.65498	0.0489643	0.147772
STX18	-1.65533	0.048929	0.147694
C15orf41	-1.65598	0.0488632	0.147552
NOSTRIN	-1.65611	0.0488494	0.147539
WDR12	-1.65623	0.0488381	0.147539
SOHLH1	-1.65719	0.048741	0.147474
PCGF2	-1.65762	0.048697	0.147421
GADD45B	-1.65763	0.0486963	0.147421
IDH3G	-1.65802	0.0486566	0.147368
DIRAS1	-1.65803	0.0486555	0.147368
WDFY3-AS2	-1.65817	0.0486415	0.147368
ZNF181	-1.65896	0.048562	0.147211
COQ3	-1.65899	0.0485587	0.147211
ANKZF1	-1.65912	0.0485455	0.147211
NPHP4	-1.66081	0.0483758	0.146966
PLCXD2	-1.66112	0.0483449	0.146924
LGR6	-1.66136	0.0483207	0.146879
APBA3	-1.66146	0.0483103	0.146876
MREG	-1.6617	0.0482866	0.146876
GALT	-1.66174	0.0482829	0.146876
MIR497HG	-1.66177	0.0482799	0.146876
ZNF543	-1.6618	0.0482767	0.146876
GNPDA2	-1.66188	0.0482686	0.146876
NARS2	-1.66192	0.0482641	0.146876
BOD1	-1.66207	0.0482491	0.146876
PIM1	-1.66227	0.0482297	0.146876
ATP6V1G1	-1.66229	0.0482274	0.146876
CCDC61	-1.66239	0.0482177	0.146876
NOP9	-1.66261	0.0481951	0.146876
PARP16	-1.66334	0.0481217	0.146788
ARHGEF18	-1.66362	0.0480943	0.146733
GTF2A2	-1.66366	0.0480901	0.146733
SRRM4	-1.66377	0.0480787	0.146733
EGR1	-1.66454	0.0480027	0.146625
LINC00367	-1.66615	0.0478413	0.146189
CCDC130	-1.66689	0.0477686	0.14611
MFSD2A	-1.66735	0.0477226	0.145997
CRY1	-1.66784	0.0476734	0.145933
AURKC	-1.6679	0.0476676	0.145933
CXorf56	-1.66804	0.0476543	0.145931
LRRC59	-1.6681	0.0476475	0.145931
CHML	-1.66867	0.0475914	0.145825
RERG	-1.67021	0.0474388	0.145471
AVEN	-1.67113	0.0473481	0.14525
PER3	-1.67157	0.0473042	0.145201
USP33	-1.67195	0.0472668	0.145123
ITPR1	-1.67242	0.0472206	0.145029
MIPEP	-1.67251	0.0472117	0.145029
CDON	-1.67259	0.0472037	0.145029
PDE3A	-1.67282	0.0471815	0.144995
C1orf189	-1.67289	0.0471745	0.144995
TMEM132E	-1.67368	0.0470965	0.144791
PPM1E	-1.67373	0.047092	0.144791
MRPL58	-1.67408	0.0470572	0.144755
RPAP2	-1.67481	0.0469859	0.144564
SPOPL	-1.67584	0.0468845	0.144366
ASTN2	-1.67678	0.0467926	0.144225
ZNF496	-1.67707	0.0467642	0.144194
CASP2	-1.6774	0.0467319	0.144165
MADCAM1	-1.67881	0.0465947	0.14387
AUH	-1.67888	0.0465879	0.14387
GPR75	-1.67981	0.0464976	0.143684
GJD3	-1.67999	0.0464792	0.143655
ZMYM5	-1.68004	0.0464748	0.143655
RNF208	-1.68015	0.0464644	0.143655
IRF2BP2	-1.6802	0.0464596	0.143655
RNF165	-1.68049	0.0464308	0.143655
PPP1R10	-1.68052	0.0464285	0.143655
WASHC4	-1.68081	0.0464	0.143638
PHF5A	-1.68129	0.0463535	0.143522
RPUSD1	-1.68152	0.0463314	0.143489
ACADSB	-1.68179	0.046305	0.143457
PIP	-1.68249	0.0462371	0.143304
SLC6A13	-1.68274	0.0462124	0.143256
CASKIN1	-1.68352	0.0461376	0.143137
CRTAC1	-1.68372	0.0461177	0.143132
RSBN1L	-1.68404	0.0460867	0.143093
CPEB3	-1.68437	0.0460555	0.143053
LENEP	-1.68449	0.0460435	0.143044
MSANTD2	-1.68459	0.0460341	0.143043
GLIS1	-1.68514	0.0459805	0.142905
PINK1-AS	-1.68535	0.0459602	0.14287
NDUFC1	-1.68545	0.0459512	0.14287
TSC22D1	-1.68663	0.0458373	0.142602
FAM189A1	-1.68688	0.0458131	0.142583
FBXL6	-1.6871	0.045792	0.142546
TMEM120B	-1.68754	0.0457501	0.142478
WFDC2	-1.68763	0.0457408	0.142478
PARP8	-1.68927	0.0455836	0.142124
TRIM47	-1.68964	0.0455483	0.142042
AHI1	-1.69003	0.0455115	0.141956
MORC2	-1.6902	0.0454946	0.141931
AKR1E2	-1.69065	0.0454519	0.141855
FAM182B	-1.69104	0.0454146	0.141817
H1FNT	-1.69123	0.0453966	0.141795
ZNF767P	-1.69155	0.045366	0.141774
ZMYND8	-1.69235	0.04529	0.141604
IGFBPL1	-1.69255	0.0452704	0.141592
HSPA1L	-1.69286	0.0452413	0.141547
CCDC184	-1.69311	0.0452175	0.141518
TYW1B	-1.69394	0.0451385	0.141356
CDKN2AIP	-1.69606	0.0449372	0.140867
PAN2	-1.6969	0.0448582	0.140732
ARRDC1-AS1	-1.69694	0.0448542	0.140732
TCF7L2	-1.69784	0.0447694	0.140566
LAG3	-1.69836	0.0447203	0.140469
MXD1	-1.69856	0.0447012	0.140437
LINC01405	-1.69874	0.0446842	0.140412
AKAP13	-1.69906	0.0446535	0.140344
PDAP1	-1.69915	0.0446455	0.140344
SYN3	-1.70012	0.0445544	0.140088
LEMD3	-1.70135	0.0444386	0.13978
CDK14	-1.70211	0.0443676	0.139641
CCDC154	-1.70271	0.0443114	0.139549
GEMIN5	-1.70336	0.0442507	0.139414
PCNX2	-1.70441	0.0441525	0.139234
TIGD1	-1.70448	0.0441462	0.139234
DIO3OS	-1.7054	0.0440601	0.139037
ABCA7	-1.70584	0.0440194	0.138937
NPIPB15	-1.7066	0.0439484	0.138797
ZBTB39	-1.70661	0.0439469	0.138797
LNPEP	-1.70671	0.0439382	0.138797
ELF2	-1.70682	0.0439279	0.138797
FCHO2	-1.70725	0.043888	0.138746
ID1	-1.70792	0.0438255	0.138666
RGMA	-1.70853	0.043769	0.138566
ESRRB	-1.70948	0.0436814	0.138317
SMC5	-1.71046	0.0435906	0.138086
IFITM1	-1.71121	0.0435214	0.13792
RPS6KA3	-1.71135	0.0435079	0.13792
MGEA5	-1.7117	0.043476	0.13789
EHBP1	-1.71216	0.0434333	0.137783
AXIN1	-1.7129	0.0433653	0.137651
FAM160B2	-1.71297	0.0433589	0.137651
SNPH	-1.71313	0.0433442	0.137651
UBAC2	-1.71328	0.0433307	0.137651
ACVRL1	-1.71387	0.0432762	0.137508
BAZ2A	-1.714	0.0432644	0.137498
TRIM58	-1.71403	0.0432619	0.137498
C2orf72	-1.71446	0.0432219	0.137447
SNHG7	-1.71458	0.0432115	0.137442
KDM5D	-1.7147	0.0432	0.137433
MAP1LC3B2	-1.71472	0.0431983	0.137433
ANKRD45	-1.71489	0.0431823	0.137432
RBPMS2	-1.71493	0.043179	0.137432
CCR10	-1.71554	0.0431227	0.137355
KLHL28	-1.71563	0.043115	0.137355
PTPRD	-1.71592	0.0430886	0.13733
CHD6	-1.71599	0.0430817	0.13733
PLCD4	-1.71649	0.0430363	0.137247
GPR180	-1.71746	0.0429476	0.13702
VPS36	-1.71814	0.0428853	0.136878
DDX19A	-1.71895	0.042812	0.136783
TMEM151B	-1.71929	0.0427808	0.136711
TES	-1.71957	0.0427553	0.136695
HNRNPUL2	-1.71972	0.0427419	0.136695
OR2H2	-1.71994	0.0427217	0.136691
PER1	-1.72	0.0427158	0.136691
ZNF558	-1.72079	0.0426443	0.136567
RAB40AL	-1.72121	0.0426065	0.136489
RALGAPA1	-1.72183	0.0425499	0.136336
GCNA	-1.72183	0.0425498	0.136336
MMGT1	-1.72228	0.0425096	0.136318
ANKRD13A	-1.72245	0.042494	0.136296
TMEM201	-1.72311	0.0424342	0.136148
MOSPD1	-1.72347	0.0424017	0.136084
POLA1	-1.72374	0.0423776	0.136035
CHM	-1.72379	0.0423727	0.136035
PTPN21	-1.72422	0.0423342	0.135979
FOXD4L5	-1.72477	0.0422847	0.135876
WDR27	-1.72504	0.0422604	0.135826
PLA2G6	-1.72524	0.042242	0.135795
RSPO2	-1.72554	0.0422155	0.135737
SLC25A52	-1.72558	0.0422118	0.135737
LOC100133331	-1.72566	0.0422043	0.135737
RNASEL	-1.72578	0.0421932	0.135737
PCNA	-1.72587	0.0421858	0.135737
PITPNM1	-1.72666	0.0421145	0.135608
PEPD	-1.72716	0.0420698	0.135559
AK2	-1.72747	0.0420421	0.135514
HELB	-1.72776	0.0420155	0.135502
EAF1	-1.72863	0.0419373	0.1354
GRIN2A	-1.7289	0.0419133	0.13535
ZNF493	-1.72963	0.0418486	0.135253
OR2L3	-1.7314	0.0416903	0.134909
LINC00515	-1.73215	0.0416235	0.134804
SGO2	-1.73225	0.0416149	0.134804
HHIP-AS1	-1.73312	0.0415371	0.13458
AHCTF1	-1.73398	0.0414611	0.134362
CCDC28B	-1.73404	0.0414559	0.134362
PHLDB2	-1.73416	0.0414444	0.134362
NEK8	-1.73437	0.0414265	0.134359
PILRA	-1.73456	0.0414091	0.134359
LINC00667	-1.73478	0.0413903	0.134327
MRPS22	-1.7348	0.0413883	0.134327
SEC14L1P1	-1.73553	0.0413233	0.134221
TM4SF18	-1.73562	0.0413157	0.134221
MON2	-1.73774	0.0411281	0.133726
PLEKHA8	-1.73842	0.0410683	0.133587
SORT1	-1.73845	0.0410662	0.133587
CCDC174	-1.7394	0.0409821	0.133446
HNRNPUL1	-1.73953	0.0409712	0.133438
RBM26-AS1	-1.73953	0.0409707	0.133438
ERCC8	-1.73967	0.0409589	0.133438
SRA1	-1.74153	0.0407956	0.133197
NELFA	-1.7417	0.0407805	0.133197
ADAT3	-1.74246	0.0407136	0.133077
SDCBP	-1.74316	0.0406532	0.13301
ZFP41	-1.74454	0.0405325	0.132719
TCOF1	-1.7457	0.0404313	0.13248
SYT6	-1.74592	0.0404127	0.132447
TAF12	-1.74643	0.040368	0.132356
PLK3	-1.74665	0.0403489	0.132321
TAS2R10	-1.74724	0.040298	0.132182
ZFX	-1.74731	0.0402915	0.132182
NIPSNAP2	-1.74773	0.0402558	0.132099
DYNLL2	-1.74801	0.0402313	0.132074
SP3	-1.74807	0.0402257	0.132074
ZNF805	-1.74851	0.0401875	0.132013
HNRNPU	-1.74881	0.040162	0.131982
ADIPOR1	-1.75037	0.0400276	0.131682
ANKRD18B	-1.75038	0.0400263	0.131682
HIST4H4	-1.7505	0.0400161	0.131682
LINC00473	-1.75092	0.0399795	0.131662
CLPX	-1.75185	0.0398998	0.131455
FNDC10	-1.7521	0.0398783	0.131455
CACNA2D3	-1.75231	0.0398604	0.131455
FAM90A7P	-1.7535	0.0397583	0.131182
ZNF280A	-1.75429	0.0396907	0.131053
COX4I2	-1.75562	0.0395771	0.130938
TMEM217	-1.75587	0.0395552	0.130899
FAM206A	-1.75596	0.0395479	0.130899
PRPF4B	-1.75604	0.0395407	0.130899
ZBTB47	-1.75605	0.03954	0.130899
MAP1A	-1.75613	0.0395331	0.130899
SRRM3	-1.75741	0.0394238	0.13063
SIRT1	-1.75771	0.0393984	0.130629
CLVS1	-1.75778	0.0393923	0.130629
SREK1	-1.75893	0.0392946	0.130451
CLCN2	-1.75957	0.0392407	0.130299
RHPN1	-1.75972	0.0392278	0.130293
ATP5F1B	-1.76001	0.0392032	0.130269
TAS2R31	-1.76039	0.0391709	0.130206
MICAL1	-1.76083	0.0391337	0.13011
GOLGA7B	-1.76105	0.0391148	0.130102
ZNF630	-1.76175	0.0390559	0.130017
WDR75	-1.76197	0.0390375	0.130011
DDX24	-1.76227	0.0390114	0.130011
FZD10	-1.76417	0.038852	0.129725
ZNF75A	-1.76465	0.0388109	0.129671
AMOTL1	-1.76529	0.0387573	0.12952
LMAN1	-1.76575	0.0387189	0.129447
COMMD8	-1.76592	0.038705	0.129444
TRIM37	-1.76627	0.0386751	0.129383
ZNF142	-1.76666	0.0386425	0.12933
ADAMTSL1	-1.76679	0.038632	0.129322
FAM69A	-1.76691	0.0386214	0.12932
PSMA1	-1.76793	0.0385362	0.129167
CLIC3	-1.76841	0.0384964	0.129062
TOR1AIP1	-1.76897	0.0384492	0.128954
C7orf57	-1.76943	0.0384107	0.128885
LATS1	-1.76947	0.0384082	0.128885
DNAJC9	-1.76964	0.0383932	0.128882
SYMPK	-1.77074	0.0383017	0.128748
SLC25A16	-1.77159	0.0382312	0.128642
AFG3L2	-1.77224	0.0381773	0.128561
MAP3K7	-1.77246	0.0381592	0.128561
WAPL	-1.77253	0.0381536	0.128561
PCF11	-1.7761	0.0378584	0.12769
GAA	-1.77727	0.0377618	0.127419
TNFRSF12A	-1.77746	0.0377462	0.127393
CALN1	-1.77796	0.0377056	0.127311
GOLPH3	-1.77898	0.0376218	0.127111
RCAN1	-1.77961	0.0375699	0.126963
SPRY2	-1.77989	0.0375468	0.12694
AKAP7	-1.78031	0.0375128	0.126852
ITIH5	-1.78108	0.0374495	0.12672
HIBADH	-1.7813	0.0374319	0.126688
ADNP2	-1.7817	0.037399	0.126659
SSBP3	-1.78198	0.0373761	0.126636
ZNF366	-1.78226	0.0373533	0.126587
NR1D2	-1.78245	0.0373378	0.126579
SLC26A10	-1.78416	0.0371991	0.126256
METTL18	-1.78423	0.0371935	0.126256
NBPF1	-1.7849	0.0371387	0.126133
ETHE1	-1.78504	0.0371274	0.126133
STARD9	-1.78525	0.0371106	0.12612
HECA	-1.7859	0.0370577	0.125967
PRKCH	-1.78592	0.0370563	0.125967
PRB3	-1.78668	0.0369948	0.125834
TRAK2	-1.78674	0.03699	0.125834
PCDHB17P	-1.78706	0.0369641	0.125813
LOC103091866	-1.78749	0.0369292	0.125722
TPSG1	-1.78815	0.0368758	0.125595
PGGT1B	-1.78873	0.036829	0.12549
RWDD2B	-1.78908	0.0368011	0.125432
CFAP36	-1.79023	0.0367088	0.125244
NFYC	-1.79103	0.0366439	0.12505
ARG2	-1.79152	0.0366049	0.124944
LRRC55	-1.79192	0.0365729	0.12489
GK3P	-1.79228	0.0365443	0.124847
THOC5	-1.79297	0.0364891	0.124712
LYST	-1.79323	0.0364677	0.124712
IGF2BP3	-1.79348	0.0364479	0.124708
ZNF343	-1.79408	0.0364	0.124608
MMP15	-1.79432	0.0363808	0.124587
SOCS4	-1.79453	0.0363643	0.124585
TRIM46	-1.79502	0.0363256	0.124507
TMEM161B-AS1	-1.79689	0.0361767	0.124079
GOLGA2P7	-1.79734	0.0361407	0.123982
ISY1	-1.79777	0.0361071	0.123921
OSBP	-1.79795	0.0360921	0.12392
BBS9	-1.79828	0.0360664	0.123867
MAP2K6	-1.79946	0.0359732	0.123625
SOGA3	-1.80014	0.0359196	0.123495
MAMDC4	-1.8003	0.035907	0.123479
DENND4A	-1.80123	0.0358334	0.12328
GMEB2	-1.80166	0.0357992	0.123243
ALDH18A1	-1.8017	0.0357967	0.123243
GAD2	-1.80211	0.0357639	0.123231
FAM91A1	-1.80409	0.0356089	0.122839
PPP4R3A	-1.80414	0.0356047	0.122839
ATP5MPL	-1.80451	0.0355755	0.122839
GSAP	-1.80539	0.0355067	0.122752
RBM6	-1.8057	0.0354828	0.122752
SIM2	-1.80624	0.0354403	0.122656
MYMX	-1.80632	0.0354342	0.122656
FAM215A	-1.80665	0.0354086	0.122655
TIGD3	-1.80711	0.0353723	0.122557
GLB1	-1.80753	0.0353399	0.122526
CD99L2	-1.8078	0.0353187	0.122503
TTC4	-1.80855	0.0352607	0.122333
TMEM86B	-1.80888	0.0352349	0.122333
KRR1	-1.80897	0.0352282	0.122333
CFAP221	-1.80908	0.0352196	0.122333
LINC01146	-1.8091	0.0352181	0.122333
PTPDC1	-1.80917	0.0352119	0.122333
CSNK1G3	-1.80927	0.0352045	0.122333
GDAP2	-1.81057	0.035104	0.12225
JMJD1C	-1.81146	0.0350351	0.122128
THSD7A	-1.81323	0.0348985	0.121779
C5orf58	-1.81401	0.0348385	0.121625
MRPL12	-1.81484	0.0347743	0.121508
OIP5-AS1	-1.81495	0.0347659	0.121506
PYGM	-1.81537	0.0347336	0.121447
PPP1R3E	-1.81604	0.0346819	0.121355
MPIG6B	-1.81607	0.0346797	0.121355
STK26	-1.81622	0.0346686	0.121355
BRIX1	-1.8163	0.0346625	0.121355
ABRACL	-1.81644	0.0346514	0.121355
PPP1R15B	-1.81754	0.0345671	0.121299
SLC25A36	-1.81826	0.0345125	0.121216
HEXIM1	-1.81922	0.0344386	0.121038
EHMT1	-1.81952	0.0344158	0.121013
TBC1D19	-1.81976	0.0343981	0.120992
SLC22A18AS	-1.81997	0.0343822	0.120976
OLFML2A	-1.82038	0.0343505	0.120892
ZNF44	-1.82043	0.0343466	0.120892
ZFYVE27	-1.82058	0.0343354	0.120892
UNC119B	-1.82061	0.0343334	0.120892
TAF1B	-1.82073	0.0343239	0.120892
NUP35	-1.82198	0.034229	0.120627
SCAI	-1.82299	0.0341522	0.120413
ARFRP1	-1.82347	0.0341163	0.120366
DBR1	-1.82368	0.0341	0.120362
SLC38A6	-1.82441	0.0340451	0.12025
RPS6KB1	-1.82449	0.0340393	0.12025
SDSL	-1.8246	0.034031	0.12025
LOC389834	-1.8246	0.0340305	0.12025
IQCH-AS1	-1.82465	0.0340268	0.12025
WHAMM	-1.8247	0.0340234	0.12025
LOC643387	-1.82566	0.033951	0.120162
ZBTB7B	-1.82595	0.033929	0.120112
RUSC1	-1.82621	0.0339092	0.120069
EBF1	-1.82672	0.0338708	0.120041
AZI2	-1.82738	0.0338213	0.119947
HIST1H4B	-1.82754	0.0338095	0.119933
FGF7P6	-1.82767	0.0337997	0.119925
PSMG2	-1.82768	0.0337988	0.119925
PC	-1.82828	0.0337538	0.119844
FAM135A	-1.82844	0.0337418	0.119829
BCAT1	-1.82926	0.0336806	0.119693
CYP4A11	-1.82927	0.0336796	0.119693
PPFIA4	-1.83058	0.0335819	0.119397
LARS	-1.83101	0.0335497	0.119309
EPC1	-1.83157	0.0335079	0.119215
ZNF280B	-1.83195	0.0334794	0.119168
SLC25A19	-1.83262	0.0334299	0.119073
UGGT1	-1.83317	0.0333888	0.119028
YIPF6	-1.83393	0.033332	0.118952
KIAA0895L	-1.83396	0.03333	0.118952
CCNL1	-1.8342	0.0333119	0.11895
KHSRP	-1.8345	0.0332898	0.118899
RICTOR	-1.83492	0.0332585	0.118814
SDR16C5	-1.83499	0.0332536	0.118814
IZUMO1R	-1.83511	0.0332449	0.118814
DDB2	-1.83588	0.0331878	0.11867
ZNF787	-1.83633	0.0331545	0.118632
SGPP2	-1.83645	0.0331457	0.118632
MROH5	-1.83646	0.0331451	0.118632
ZNF692	-1.83882	0.0329711	0.118165
ZNF785	-1.83925	0.0329392	0.118078
ANKRD20A9P	-1.83935	0.0329322	0.118078
C3orf35	-1.84002	0.0328829	0.11793
MYOZ3	-1.84079	0.0328259	0.117853
HERC6	-1.84146	0.0327774	0.117749
NEFH	-1.8425	0.0327011	0.117548
MAP2K3	-1.84396	0.0325943	0.117191
GMPS	-1.84426	0.0325724	0.117139
ASB13	-1.84434	0.032567	0.117139
ZNF555	-1.84434	0.0325669	0.117139
LOC100129138	-1.84448	0.0325569	0.117139
KRTAP19-8	-1.84469	0.032541	0.117139
GIMAP6	-1.84537	0.0324915	0.117037
PMS2CL	-1.84554	0.0324798	0.117022
C12orf54	-1.84578	0.0324622	0.116985
CCDC177	-1.84612	0.0324377	0.116927
EML6	-1.84634	0.0324213	0.116919
PVR	-1.84637	0.0324192	0.116919
RANBP6	-1.84643	0.0324147	0.116919
KLF9	-1.84725	0.0323558	0.11679
RBL2	-1.84776	0.0323187	0.116683
PPIEL	-1.84936	0.0322031	0.116406
ASCL1	-1.85022	0.0321406	0.116228
41153	-1.8527	0.0319625	0.115745
PPP1R16B	-1.85313	0.0319318	0.115704
LINC01481	-1.85332	0.0319182	0.115704
HECTD1	-1.85333	0.0319173	0.115704
IMPG2	-1.85387	0.0318789	0.11566
GPX7	-1.85517	0.0317858	0.115479
UTP23	-1.85573	0.0317463	0.115416
FH	-1.85587	0.0317364	0.115407
CLEC2L	-1.85605	0.0317231	0.115385
TRMT44	-1.8561	0.0317195	0.115385
SLC25A5	-1.85618	0.0317137	0.115385
OR5L2	-1.8562	0.0317122	0.115385
SERPINH1	-1.85784	0.0315957	0.115029
RAB11FIP2	-1.85795	0.0315884	0.115029
KIT	-1.85801	0.0315837	0.115029
WASHC2C	-1.85809	0.0315781	0.115029
PCBP2	-1.85826	0.0315659	0.115029
TAP2	-1.85906	0.0315094	0.114929
USP28	-1.85913	0.031504	0.114929
EYA3	-1.85925	0.031496	0.114929
POPDC2	-1.85959	0.0314716	0.114872
HES6	-1.85996	0.0314458	0.114869
NOP58	-1.86135	0.0313475	0.114633
ZNF76	-1.86212	0.0312931	0.114487
CDK13	-1.86219	0.0312882	0.114487
EML2	-1.86246	0.031269	0.114453
RBMS3	-1.86294	0.0312357	0.114358
TRIM61	-1.86335	0.0312065	0.114304
TPTE2P6	-1.86462	0.0311174	0.114112
HDHD3	-1.86525	0.0310732	0.114014
SOX7	-1.86587	0.0310297	0.11395
ST3GAL3	-1.86631	0.0309988	0.113872
RCL1	-1.86668	0.030973	0.113851
SPACA6	-1.86689	0.0309585	0.113849
ZNF180	-1.86724	0.0309344	0.113808
ZNF143	-1.86731	0.0309292	0.113808
CMYA5	-1.86838	0.0308549	0.113736
EML5	-1.86882	0.0308242	0.11365
CSNK1G2	-1.869	0.0308115	0.113638
NCOA2	-1.86951	0.030776	0.113579
NPR2	-1.87064	0.0306977	0.11337
ZNF565	-1.87107	0.0306675	0.113286
MRPL22	-1.87326	0.030516	0.112913
TSPAN9	-1.87357	0.0304946	0.112887
MKLN1	-1.87419	0.0304519	0.112756
CAMK2G	-1.87442	0.0304364	0.112742
GYG1	-1.87589	0.0303354	0.112458
TMF1	-1.87607	0.0303231	0.112439
CMPK2	-1.87616	0.030317	0.112439
LINC00632	-1.87621	0.0303129	0.112439
DMXL1	-1.87685	0.030269	0.112345
C1orf174	-1.87724	0.0302424	0.112273
JAK2	-1.87773	0.0302093	0.112229
UBTD2	-1.87832	0.0301684	0.112131
DISP1	-1.87842	0.0301615	0.112131
SLC5A4	-1.87846	0.0301588	0.112131
KMT5B	-1.87963	0.0300791	0.111897
SETD2	-1.88059	0.0300141	0.11169
CRYGD	-1.88111	0.0299783	0.111584
NUDT22	-1.88155	0.0299483	0.111525
GAL3ST3	-1.88173	0.0299363	0.111525
ATG4A	-1.88182	0.0299301	0.111525
GCC2	-1.8822	0.0299045	0.111468
REV3L	-1.88275	0.0298671	0.111382
LPAR2	-1.88303	0.0298478	0.111337
NIPA1	-1.88382	0.0297946	0.111191
KMT2A	-1.88447	0.0297509	0.11109
HNRNPF	-1.88469	0.0297361	0.111079
TBC1D8B	-1.88651	0.029613	0.110725
DUSP8	-1.88729	0.0295609	0.110583
BROX	-1.88741	0.0295525	0.110578
IGLON5	-1.88832	0.0294917	0.110458
LIAS	-1.88858	0.0294742	0.110444
STPG1	-1.88884	0.0294566	0.11043
PLCL1	-1.88888	0.0294538	0.11043
FTSJ3	-1.88959	0.0294067	0.110311
ADAM20P1	-1.89075	0.0293289	0.110084
GTF3C3	-1.89201	0.0292449	0.109821
IER2	-1.89204	0.0292431	0.109821
CCDC57	-1.89227	0.0292272	0.109808
LTBP3	-1.89281	0.0291915	0.109726
MKRN7P	-1.89285	0.0291887	0.109726
SLC9A3R2	-1.8936	0.0291391	0.109687
XIRP1	-1.89377	0.0291278	0.109671
LUZP1	-1.89381	0.0291254	0.109671
WHRN	-1.89388	0.0291208	0.109671
THOC2	-1.89407	0.029108	0.109671
ODF2L	-1.89513	0.0290374	0.109463
SLC20A2	-1.89526	0.029029	0.109457
LYPLA1	-1.89583	0.0289911	0.109341
KLHL33	-1.89619	0.0289676	0.109305
CYB5D1	-1.89661	0.0289397	0.109226
DAPK1-IT1	-1.89663	0.0289385	0.109226
KCNK5	-1.89677	0.0289294	0.109226
FBXL12	-1.89731	0.0288933	0.109183
ZBED1	-1.89738	0.028889	0.109183
GART	-1.89771	0.0288671	0.109137
CTAGE9	-1.89785	0.0288581	0.109129
UBR2	-1.89962	0.0287415	0.108777
DUSP4	-1.89969	0.0287371	0.108777
RIMKLA	-1.89989	0.0287239	0.108777
TTLL11	-1.90041	0.0286895	0.10874
MBP	-1.90051	0.0286833	0.10874
TSTD2	-1.90196	0.0285882	0.108607
IRAK1BP1	-1.90228	0.0285673	0.108554
HUWE1	-1.90357	0.0284832	0.108346
UXS1	-1.9037	0.0284745	0.108346
ZNF853	-1.90412	0.0284473	0.108335
TMEM81	-1.90437	0.0284313	0.108301
PAPOLG	-1.90454	0.02842	0.108284
MGA	-1.90459	0.0284168	0.108284
CCT6P3	-1.90463	0.0284143	0.108284
SLU7	-1.90568	0.0283458	0.108133
ADCY8	-1.906	0.0283248	0.108093
ESAM	-1.90656	0.028289	0.108022
FOSB	-1.90716	0.0282501	0.107953
ESCO1	-1.9082	0.0281829	0.107748
TFDP1	-1.91065	0.0280247	0.107327
LONRF3	-1.91118	0.0279908	0.10727
MAP7D2	-1.91147	0.027972	0.107257
GLRB	-1.91187	0.0279464	0.107209
JADE1	-1.91205	0.027935	0.107194
POM121L12	-1.91229	0.0279197	0.107194
WHAMMP2	-1.91246	0.0279086	0.107194
ARFGEF2	-1.91381	0.0278221	0.106944
GZF1	-1.91403	0.0278083	0.106944
ZNF322	-1.91484	0.0277567	0.106772
TBCK	-1.91499	0.027747	0.106772
SPINK7	-1.9158	0.0276955	0.106669
WIPF3	-1.91598	0.0276836	0.106669
GGTLC1	-1.91625	0.0276668	0.106636
SNRNP35	-1.91686	0.0276277	0.106533
PTPRT	-1.91754	0.0275849	0.106425
LINC01137	-1.91894	0.0274957	0.106133
AGAP5	-1.919	0.027492	0.106133
DEXI	-1.92062	0.0273897	0.105783
FAM21EP	-1.92089	0.027373	0.105764
GABPB1-IT1	-1.92257	0.0272668	0.105458
DCXR	-1.92298	0.0272412	0.105385
HAT1	-1.92298	0.027241	0.105385
BRI3BP	-1.92376	0.0271924	0.105301
UBXN2A	-1.92404	0.0271747	0.105258
ZNF641	-1.9241	0.0271711	0.105258
SLC7A8	-1.92535	0.0270927	0.105097
ZNF225	-1.92541	0.0270888	0.105097
LINC00597	-1.92552	0.0270824	0.105097
EMBP1	-1.92572	0.0270694	0.105097
C1orf100	-1.92612	0.0270448	0.105057
GON7	-1.92645	0.0270239	0.105012
ATXN7L1	-1.92678	0.0270034	0.104959
YBEY	-1.92728	0.0269726	0.104881
OSBPL5	-1.92751	0.026958	0.104881
NFATC2IP	-1.92973	0.02682	0.104454
IMPDH1	-1.93042	0.0267777	0.104343
NR4A1	-1.93048	0.0267739	0.104343
SEC24B	-1.93064	0.0267637	0.104343
CFAP46	-1.93134	0.0267206	0.104248
WWOX	-1.93164	0.0267017	0.104248
TAF1C	-1.93289	0.0266252	0.104058
PDE7A	-1.93315	0.0266086	0.104058
CACNB4	-1.93545	0.0264673	0.103674
VASH2	-1.93552	0.026463	0.103674
TICAM1	-1.93581	0.0264453	0.10364
PRSS55	-1.93605	0.0264308	0.103635
FSBP	-1.93627	0.0264173	0.103608
PHF12	-1.9363	0.0264154	0.103608
ERRFI1	-1.93815	0.0263022	0.10326
ZNF562	-1.93841	0.0262865	0.103224
BMS1P1	-1.93863	0.0262735	0.103199
OR1E1	-1.93952	0.0262191	0.103022
RPL13P5	-1.9399	0.0261961	0.102973
YY1AP1	-1.94006	0.0261859	0.102959
ZC3H14	-1.94066	0.0261499	0.102869
MLPH	-1.94113	0.0261215	0.102809
SYT3	-1.94169	0.0260875	0.102701
FOXC2	-1.94182	0.0260794	0.102695
VWA3A	-1.94227	0.0260521	0.102639
SLC45A1	-1.9428	0.0260204	0.102592
IVL	-1.94294	0.0260117	0.102583
TUBA8	-1.94321	0.0259957	0.102546
PCDHGA7	-1.94386	0.025956	0.102416
HMBS	-1.94403	0.0259459	0.102416
NAXD	-1.94491	0.0258931	0.102348
TRAPPC2B	-1.94504	0.0258853	0.102348
DAXX	-1.94541	0.0258626	0.102305
CCDC40	-1.9458	0.0258393	0.102239
INTS2	-1.94666	0.0257876	0.102063
SLC25A34	-1.94745	0.0257404	0.101925
GNL3L	-1.94746	0.02574	0.101925
MYH7B	-1.94753	0.0257356	0.101925
DNTTIP2	-1.9477	0.0257255	0.101925
FAM120B	-1.94786	0.025716	0.101925
XRN2	-1.94987	0.025596	0.101636
RUFY1	-1.95079	0.0255408	0.101469
EFCAB7	-1.95133	0.0255091	0.101427
ARRDC4	-1.95164	0.0254904	0.101423
SCARA3	-1.95176	0.0254833	0.101421
POLRMT	-1.95292	0.0254145	0.101276
ATPAF2	-1.95478	0.0253043	0.100888
INA	-1.95482	0.0253022	0.100888
PROSER2	-1.95597	0.0252343	0.100686
SLC25A40	-1.95675	0.0251886	0.100555
KLHL36	-1.95683	0.0251835	0.100555
DTX3	-1.95758	0.0251395	0.100436
ZNF33A	-1.95839	0.0250923	0.100289
DCBLD2	-1.9588	0.0250684	0.100229
TANK	-1.959	0.0250562	0.100206
CCDC88B	-1.95939	0.0250334	0.100166
TRMT61B	-1.9596	0.0250214	0.100143
ADCY3	-1.95984	0.0250072	0.100112
DCLRE1A	-1.9601	0.0249923	0.100078
TOGARAM1	-1.96066	0.0249591	0.0999963
KCNK10	-1.96119	0.0249282	0.099898
UBE2O	-1.9614	0.0249162	0.099898
EDEM1	-1.96181	0.024892	0.0998812
C18orf25	-1.96308	0.0248183	0.0997516
SLC6A10P	-1.96407	0.0247609	0.0995849
ZNF736	-1.96451	0.0247354	0.0995082
DPP8	-1.967	0.0245917	0.0990424
SDHAF2	-1.96705	0.0245886	0.0990424
NLRP11	-1.96712	0.0245846	0.0990424
TPR	-1.96774	0.0245488	0.0989866
HDGF	-1.9682	0.0245227	0.0989071
NR3C1	-1.96833	0.0245149	0.0989009
PODXL2	-1.96852	0.0245042	0.0989009
PDE10A	-1.96938	0.0244547	0.0988369
C8orf59	-1.96956	0.0244445	0.0988208
MAP1LC3B	-1.97007	0.0244153	0.0988052
GNAS	-1.97007	0.0244152	0.0988052
SNRNP48	-1.97161	0.0243273	0.0985254
ARHGAP27P1	-1.97259	0.0242711	0.0983743
PPP1R15A	-1.97405	0.024188	0.0981392
CHMP2B	-1.97419	0.0241802	0.0981333
SOD2	-1.97428	0.0241749	0.0981333
PPP2R5D	-1.97465	0.0241541	0.0981038
SAAL1	-1.97524	0.0241206	0.0980695
RRAD	-1.97536	0.0241137	0.098067
MTG1	-1.97625	0.024063	0.0979626
COPS7B	-1.97657	0.0240452	0.0979159
NUTM2B-AS1	-1.97657	0.024045	0.0979159
YY2	-1.97749	0.0239933	0.0978063
SPATA6	-1.97752	0.0239912	0.0978063
GPAT3	-1.97776	0.0239777	0.0978063
RBMS1	-1.97989	0.0238581	0.0973824
NUP160	-1.98048	0.0238249	0.0972721
EDNRA	-1.98212	0.0237328	0.0969468
PXYLP1	-1.98366	0.023647	0.0966466
TNFRSF25	-1.98372	0.0236438	0.0966466
ARSB	-1.98376	0.0236411	0.0966466
DIP2A	-1.98395	0.023631	0.0966466
HIGD1B	-1.98481	0.0235829	0.0965865
TIGAR	-1.98485	0.0235808	0.0965865
ZNF428	-1.986	0.0235167	0.0963912
SIAH2	-1.98614	0.0235088	0.0963841
DTNA	-1.98656	0.0234859	0.0963154
RBM15	-1.98756	0.0234303	0.0961126
SBK1	-1.98843	0.0233823	0.0959661
AKAIN1	-1.98905	0.0233478	0.0958814
KLHL9	-1.98906	0.0233474	0.0958814
DUT	-1.98963	0.023316	0.0958814
RASL11A	-1.98986	0.0233034	0.0958814
ZGRF1	-1.98988	0.0233019	0.0958814
KIAA1671	-1.99061	0.0232618	0.0958745
LINC00537	-1.99071	0.0232563	0.0958745
ESM1	-1.9911	0.0232351	0.0958656
SIKE1	-1.99167	0.0232039	0.0957872
PRMT9	-1.99171	0.0232013	0.0957872
GREM2	-1.99175	0.0231995	0.0957872
SENP7	-1.99263	0.0231509	0.0957457
FLYWCH2	-1.99401	0.0230756	0.0955603
MLLT10	-1.99442	0.0230532	0.0955103
PHACTR2	-1.9945	0.0230486	0.0955103
MSH2	-1.99486	0.0230292	0.0954947
GNLY	-1.9949	0.0230271	0.0954947
PIGC	-1.99555	0.0229916	0.0954148
KANSL1	-1.99612	0.0229604	0.0953155
FIZ1	-1.99615	0.022959	0.0953155
IDH3A	-1.99689	0.0229183	0.0952118
ARID4B	-1.99743	0.0228893	0.0951274
PCMTD1	-1.99779	0.0228699	0.0950863
GPR4	-1.99818	0.0228488	0.0950745
TAS2R43	-1.99859	0.0228263	0.0950065
RPTOR	-1.99884	0.022813	0.0950065
FAM78A	-1.99907	0.0228003	0.0950065
FAM208B	-1.99944	0.0227804	0.0949671
VWC2	-2.00014	0.0227427	0.0948352
DACT2	-2.0008	0.0227068	0.0947443
TECTA	-2.00115	0.0226882	0.0947086
ABHD13	-2.00252	0.0226147	0.094528
ZNF146	-2.00267	0.0226065	0.0945192
SLC46A1	-2.00285	0.0225968	0.0945049
TMEM39A	-2.00333	0.0225707	0.0944708
ATP11B	-2.0037	0.0225513	0.09444
MARK3	-2.00528	0.0224664	0.094185
CTBP1	-2.00593	0.0224319	0.0941254
ZNF655	-2.00629	0.0224129	0.0941124
PIN4P1	-2.00656	0.0223983	0.0940766
QTRT2	-2.00706	0.0223719	0.0940494
ADAM15	-2.00716	0.0223665	0.0940494
TTI2	-2.00864	0.0222875	0.0937876
PDIK1L	-2.00889	0.0222743	0.093757
GVINP1	-2.00914	0.0222612	0.0937271
CCNI2	-2.00919	0.0222583	0.0937271
AEBP2	-2.00932	0.0222517	0.0937271
MBLAC1	-2.01006	0.0222126	0.0936234
ZBTB5	-2.01073	0.0221773	0.0934997
BLZF1	-2.01112	0.0221566	0.093438
URB2	-2.01144	0.0221398	0.093392
SETD6	-2.01148	0.0221371	0.093392
SORL1	-2.01157	0.0221327	0.093392
REEP6	-2.01169	0.0221263	0.093392
DGKD	-2.01198	0.0221112	0.0933724
GALNT12	-2.01257	0.0220801	0.0932663
CMBL	-2.01349	0.0220316	0.0931868
ZNF16	-2.01379	0.0220156	0.0931699
C5orf24	-2.01473	0.0219667	0.0930384
CEACAM1	-2.01475	0.0219656	0.0930384
FZD6	-2.01506	0.0219492	0.0930147
DHX35	-2.01549	0.0219266	0.0929825
IFRD2	-2.01604	0.0218981	0.0929241
CENPJ	-2.01607	0.0218963	0.0929241
FUBP3	-2.01643	0.0218776	0.0928878
HEATR4	-2.01665	0.0218658	0.0928629
ZNF213	-2.01784	0.0218038	0.0927083
ADGRA2	-2.01943	0.0217215	0.092451
NKX1-2	-2.02072	0.0216544	0.0922023
GSTK1	-2.02103	0.0216382	0.0921969
FOXC1	-2.0211	0.0216349	0.0921969
KRTAP12-3	-2.02129	0.0216248	0.0921969
SLMAP	-2.02156	0.0216107	0.0921802
HYDIN2	-2.02158	0.0216097	0.0921802
ORAI3	-2.0216	0.0216088	0.0921802
TRIM26	-2.02249	0.0215631	0.0920775
NUB1	-2.02375	0.0214981	0.0918504
PNPT1	-2.02671	0.0213458	0.0913743
TPRXL	-2.02744	0.0213088	0.0912408
ZNF195	-2.02762	0.0212994	0.0912258
MRPS30-DT	-2.0302	0.0211683	0.0908881
STC2	-2.03113	0.0211209	0.0907345
SLFN5	-2.03195	0.0210792	0.0906301
CPSF1	-2.03214	0.0210697	0.090614
TFB1M	-2.03225	0.0210643	0.090614
SLC35B4	-2.03275	0.0210387	0.0905804
IQCE	-2.03426	0.0209625	0.090327
CROCCP3	-2.03449	0.0209511	0.0903029
THOC1	-2.03476	0.0209374	0.0902938
MANSC1	-2.03537	0.0209071	0.0902624
KLHL34	-2.03541	0.0209046	0.0902624
PPIC	-2.03647	0.0208514	0.0901497
VPS39	-2.03655	0.0208476	0.0901497
CAST	-2.03757	0.0207965	0.0900469
CFAP65	-2.0379	0.0207797	0.090011
RBM28	-2.03883	0.0207333	0.0898844
LGI2	-2.03906	0.020722	0.0898603
SERTAD4	-2.03931	0.0207094	0.0898306
ZCCHC11	-2.03934	0.020708	0.0898306
SEMA3E	-2.03969	0.0206907	0.0898243
MAP3K20	-2.03977	0.0206865	0.0898243
ZC3H12C	-2.03984	0.0206829	0.0898243
SFTPA1	-2.04037	0.0206565	0.0897757
TIAL1	-2.04054	0.0206481	0.0897641
FBXO32	-2.0408	0.0206356	0.0897346
EP400	-2.04089	0.020631	0.0897346
CCDC144NL	-2.04142	0.0206048	0.0896505
MEF2A	-2.04177	0.0205871	0.0895984
ANKFY1	-2.04232	0.0205597	0.0895293
CACNG7	-2.04435	0.0204593	0.0892765
NPAT	-2.04552	0.0204016	0.0891017
LOC90246	-2.04553	0.0204014	0.0891017
CHD2	-2.04671	0.0203431	0.088908
SGIP1	-2.0472	0.0203192	0.0888778
MAT2B	-2.0491	0.0202261	0.0886063
SERAC1	-2.04932	0.0202153	0.0885973
C14orf177	-2.04972	0.020196	0.0885375
CISD2	-2.05105	0.0201312	0.0883027
FAM214A	-2.05121	0.0201233	0.0883027
CLCN4	-2.05156	0.0201061	0.0882917
HUS1	-2.05184	0.0200925	0.0882567
NUP205	-2.05222	0.0200744	0.0882267
MYCBPAP	-2.05344	0.0200151	0.0880405
SLC36A1	-2.05428	0.0199743	0.0879259
COL6A2	-2.05473	0.0199526	0.0878894
QRFP	-2.05489	0.0199448	0.0878894
NEU4	-2.05501	0.0199389	0.0878894
DCUN1D2	-2.05555	0.0199128	0.0878624
INSM2	-2.05613	0.0198851	0.0877861
MAP3K9	-2.05653	0.0198655	0.087753
AFTPH	-2.05719	0.019834	0.0877175
RSPRY1	-2.05728	0.0198299	0.0877175
SMG9	-2.05765	0.0198119	0.0876896
MECOM	-2.05858	0.0197673	0.0875291
KCTD9	-2.05946	0.0197252	0.087405
LRP2BP	-2.05948	0.0197243	0.087405
LEF1	-2.0595	0.019723	0.087405
WDFY3	-2.06021	0.0196891	0.087319
PARP3	-2.06027	0.0196861	0.087319
ZNF696	-2.06059	0.0196711	0.0872887
KDM5C	-2.06141	0.019632	0.0872115
PLEKHA6	-2.06172	0.0196173	0.0871983
PCP4L1	-2.06284	0.0195637	0.0870345
EBF4	-2.06358	0.0195288	0.0869042
RSAD1	-2.06358	0.0195288	0.0869042
SORBS1	-2.06363	0.0195265	0.0869042
PECR	-2.0648	0.0194711	0.0867429
ROCK2	-2.06486	0.0194681	0.0867429
CCDC78	-2.06498	0.0194624	0.0867429
TBX2-AS1	-2.06557	0.0194344	0.0866793
AP5M1	-2.06609	0.01941	0.0866218
UBE4B	-2.06644	0.0193936	0.086585
LOC401357	-2.0666	0.0193858	0.086585
TMEM114	-2.06684	0.0193747	0.086585
ELMOD2	-2.06708	0.0193634	0.086585
MBNL2	-2.06878	0.0192836	0.0863287
RAPGEF6	-2.0693	0.019259	0.0862434
WASHC1	-2.0694	0.0192544	0.0862434
MCF2L2	-2.06942	0.0192532	0.0862434
TTC33	-2.07052	0.0192018	0.0860859
FAM76B	-2.07099	0.0191801	0.0860133
TMEM204	-2.07168	0.0191475	0.0859534
TMEM30A	-2.07217	0.019125	0.0859358
TBC1D2B	-2.07283	0.0190939	0.0858732
DNMBP	-2.07321	0.0190762	0.0858181
NOS3	-2.07349	0.0190636	0.0858181
FEN1	-2.07364	0.0190566	0.0858181
PCDHB2	-2.07467	0.0190085	0.0857108
THEM6	-2.07525	0.0189817	0.0856462
AK1	-2.07576	0.0189583	0.0855832
ZFAND1	-2.07653	0.0189226	0.0854716
ASIC1	-2.07687	0.0189066	0.0854453
AMER1	-2.07697	0.018902	0.0854453
PPP3CC	-2.07745	0.0188801	0.0854392
SLC17A5	-2.07808	0.0188511	0.0853459
NLRX1	-2.07843	0.018835	0.0853225
TRANK1	-2.07854	0.0188298	0.0853225
NEFM	-2.07859	0.0188277	0.0853225
SLC25A5-AS1	-2.0787	0.0188225	0.0853225
MRPS26	-2.07876	0.0188196	0.0853225
ATAD2B	-2.07893	0.018812	0.0853225
TTC28	-2.07909	0.0188045	0.0853225
PBRM1	-2.07923	0.018798	0.0853225
KRTAP10-2	-2.0797	0.0187764	0.0853225
IRF2BP1	-2.0801	0.0187583	0.0852714
POLDIP2	-2.08079	0.0187264	0.0851511
INPP5A	-2.08101	0.0187165	0.0851382
ASPDH	-2.0826	0.0186439	0.0848998
ADPRM	-2.0827	0.0186394	0.0848998
OR2AK2	-2.08425	0.0185689	0.0847058
LENG1	-2.08461	0.0185525	0.0846726
CORO2B	-2.08487	0.0185404	0.0846499
GPR3	-2.0858	0.0184983	0.0845074
GJA4	-2.0865	0.0184668	0.0843882
MDN1	-2.08684	0.0184511	0.0843667
PENK	-2.08688	0.0184496	0.0843667
NOB1	-2.08724	0.0184334	0.0843667
RTN2	-2.0874	0.0184259	0.0843667
APIP	-2.08748	0.0184224	0.0843667
TANGO2	-2.08769	0.0184128	0.0843667
TRMT10A	-2.08812	0.0183935	0.0843283
CENPBD1	-2.08838	0.018382	0.0843209
ATP1A4	-2.0885	0.0183763	0.0843196
C17orf100	-2.08912	0.0183486	0.0842172
STXBP5L	-2.09179	0.0182284	0.0838133
BMS1P2	-2.09335	0.0181589	0.0836166
ST3GAL2	-2.09404	0.0181283	0.0835247
SLC38A2	-2.09544	0.0180659	0.0833477
ZNF652	-2.09568	0.0180551	0.0833477
RSRC1	-2.09612	0.018036	0.0833204
CXorf36	-2.0978	0.0179613	0.0830982
ROCK1	-2.09781	0.0179611	0.0830982
RERE	-2.09798	0.0179535	0.0830982
FCF1	-2.09814	0.0179465	0.0830982
USP47	-2.09877	0.0179185	0.0830479
TUBGCP3	-2.09947	0.0178879	0.0829865
TOR1AIP2	-2.09948	0.0178873	0.0829865
MBTD1	-2.10037	0.0178479	0.0829173
ZNF35	-2.101	0.0178204	0.0828309
TAS2R13	-2.10199	0.0177772	0.082687
RAB11B	-2.10236	0.0177607	0.0826629
CDK5RAP2	-2.10253	0.0177535	0.0826629
TPRKB	-2.10279	0.0177422	0.0826472
FAM104B	-2.1036	0.0177065	0.0825549
RUVBL1	-2.10545	0.017626	0.0822528
DDX11	-2.10733	0.0175447	0.0820204
GAPVD1	-2.10809	0.0175118	0.0819402
MRM1	-2.1086	0.0174895	0.0818604
ATR	-2.1095	0.0174509	0.0817532
DPY19L2P4	-2.10981	0.0174375	0.0817532
PDXDC2P-NPIPB14P	-2.11021	0.0174203	0.0817076
KCNV2	-2.1124	0.0173261	0.0813636
PKD1	-2.11303	0.017299	0.0812606
ITSN2	-2.11379	0.0172665	0.0812056
SIRT4	-2.11457	0.0172333	0.0810983
GRM4	-2.11465	0.0172301	0.0810983
TMEM191A	-2.11466	0.0172293	0.0810983
GMPR	-2.115	0.0172149	0.0810983
DCAF17	-2.11504	0.0172133	0.0810983
RNF212	-2.11536	0.0171996	0.081086
SLC30A5	-2.11537	0.0171992	0.081086
HAR1A	-2.11608	0.0171688	0.0810388
CDC42BPA	-2.11635	0.0171577	0.0810108
AKAP10	-2.11648	0.0171518	0.0810074
TMEM170B	-2.11745	0.0171107	0.0808863
FKTN	-2.11782	0.0170953	0.0808452
DHX9	-2.11813	0.0170819	0.0808238
PAXBP1	-2.11836	0.0170725	0.0808238
G0S2	-2.11877	0.0170551	0.0807946
SPHK1	-2.11886	0.0170512	0.0807946
MUSK	-2.1208	0.0169694	0.0804861
REPIN1	-2.12086	0.0169668	0.0804861
ZNF639	-2.12161	0.0169354	0.0804227
NFX1	-2.12279	0.0168857	0.0802887
SLC9A1	-2.12304	0.0168752	0.0802887
PPARGC1B	-2.12326	0.016866	0.0802882
NAALAD2	-2.12337	0.0168616	0.0802882
GK	-2.12356	0.0168536	0.0802882
PLEKHM1	-2.12428	0.0168232	0.0802067
ZNF268	-2.12489	0.0167979	0.0801723
TSEN2	-2.12578	0.0167608	0.0800554
ARID5B	-2.12662	0.0167258	0.0800104
LATS2	-2.12718	0.0167027	0.0799247
LINC00687	-2.12789	0.0166731	0.0798072
PTPRE	-2.1281	0.0166646	0.079791
PAG1	-2.12837	0.0166531	0.0797602
ABCB9	-2.12946	0.0166082	0.0795732
ZNF709	-2.12982	0.0165931	0.0795462
OSTM1	-2.13055	0.0165632	0.0794331
OSBPL3	-2.13137	0.0165293	0.0793621
RAB11FIP5	-2.1314	0.016528	0.0793621
EPB41L5	-2.13178	0.0165126	0.0793304
MRPL19	-2.13319	0.0164545	0.0790759
ZBTB7A	-2.1334	0.0164461	0.0790759
CKAP2	-2.13445	0.0164032	0.0789504
UBAC1	-2.13452	0.0164001	0.0789504
RBBP5	-2.13454	0.0163992	0.0789504
BCL6B	-2.13622	0.0163309	0.0788452
KYAT1	-2.13703	0.0162978	0.0787341
BICRAL	-2.13772	0.0162698	0.0786229
SNX29	-2.13779	0.0162669	0.0786229
PRRT3	-2.13799	0.0162586	0.0786229
LOC728613	-2.13852	0.0162372	0.0785871
OGDH	-2.13969	0.01619	0.0784072
GORASP1	-2.13989	0.0161817	0.0783913
MYBBP1A	-2.14174	0.0161071	0.0781508
LAMA4	-2.14285	0.0160627	0.0779839
RASSF4	-2.14323	0.0160474	0.077934
UBE2G1	-2.14327	0.0160457	0.077934
PDCD11	-2.14388	0.0160212	0.0779034
BTN3A3	-2.14525	0.0159665	0.0776617
ARID1B	-2.14634	0.015923	0.0774741
GIN1	-2.1474	0.0158807	0.0773348
ROR1	-2.14769	0.0158693	0.077333
PACSIN2	-2.14772	0.015868	0.077333
NEURL2	-2.14806	0.0158544	0.0773086
CREBRF	-2.14881	0.0158249	0.0772129
FOCAD	-2.14957	0.0157946	0.0771856
KIAA1841	-2.14985	0.0157836	0.0771559
KLHL24	-2.14998	0.0157783	0.0771543
TSPYL5	-2.15142	0.0157214	0.0769396
PTTG2	-2.15161	0.0157142	0.0769372
ING3	-2.15262	0.0156744	0.0767904
SPSB1	-2.15392	0.0156231	0.0766399
ZNF446	-2.15478	0.0155893	0.0765371
AIM2	-2.15484	0.015587	0.0765371
PDCD1	-2.15542	0.0155645	0.0764674
PDS5B	-2.15703	0.0155017	0.0762547
ZNF519	-2.15713	0.0154978	0.0762547
USP36	-2.15764	0.0154778	0.0762094
EMB	-2.15778	0.0154724	0.0762066
CNKSR2	-2.15855	0.0154427	0.0760844
FBXL17	-2.15906	0.0154229	0.0760713
LRRC17	-2.15973	0.0153966	0.0759772
ZBTB34	-2.15982	0.0153934	0.0759772
LINC02012	-2.16041	0.0153703	0.0758953
AKT1S1	-2.16117	0.0153411	0.0758228
WASHC2A	-2.16152	0.0153277	0.0758045
HOXD9	-2.1622	0.0153016	0.0757475
UTRN	-2.16298	0.0152715	0.0756701
ELMO3	-2.16298	0.0152714	0.0756701
LINC00652	-2.16322	0.0152623	0.0756701
AP1S3	-2.16347	0.0152526	0.0756701
CABP1	-2.16378	0.0152408	0.0756378
RPL15	-2.16405	0.0152304	0.0756104
ABCC1	-2.16538	0.0151792	0.0754281
ZBTB26	-2.16577	0.0151644	0.0753785
GNL1	-2.16621	0.0151477	0.0753432
ZFYVE26	-2.16655	0.0151345	0.0753036
ZNF510	-2.1667	0.0151288	0.0753036
INPP5F	-2.16683	0.0151238	0.0753036
FAM209A	-2.16727	0.015107	0.0752847
SYT12	-2.16759	0.0150951	0.0752733
HIST1H1E	-2.16905	0.0150394	0.0750195
STARD10	-2.16926	0.0150314	0.0750036
KCNC4	-2.17127	0.0149554	0.0746483
ZNF526	-2.17174	0.0149376	0.0746104
SCX	-2.17259	0.0149058	0.0744954
PLEKHG1	-2.17403	0.0148516	0.074362
SPIB	-2.17409	0.014849	0.074362
LOC652276	-2.17413	0.0148476	0.074362
CDK11A	-2.17576	0.0147868	0.0742222
IPO7	-2.17592	0.0147805	0.0742222
LNX2	-2.17618	0.0147708	0.0742006
FAM193B	-2.17644	0.0147611	0.0741755
LSMEM1	-2.17663	0.0147541	0.074164
FAM222B	-2.17704	0.0147387	0.0741345
CXCL12	-2.17739	0.0147258	0.0740972
KRTAP10-10	-2.17856	0.0146821	0.0739214
GGT3P	-2.1794	0.014651	0.0737899
TXLNG	-2.17962	0.0146429	0.0737899
ZNF774	-2.18	0.0146287	0.0737726
MRPL50	-2.18195	0.0145568	0.0735508
MRPS30	-2.18202	0.0145541	0.0735508
PRIMPOL	-2.18208	0.0145517	0.0735508
SNRNP40	-2.18225	0.0145454	0.0735508
ZNF182	-2.18238	0.0145407	0.0735508
RAB3GAP2	-2.18341	0.0145027	0.0734495
SPECC1	-2.18432	0.0144693	0.073358
PM20D2	-2.18439	0.0144668	0.073358
VIPR2	-2.18475	0.0144535	0.073358
ALG2	-2.18772	0.0143451	0.0730478
DCAF8L2	-2.18843	0.0143193	0.07294
RILP	-2.18932	0.0142868	0.072885
SPHK2	-2.18965	0.0142747	0.072885
LRBA	-2.19031	0.0142508	0.0728049
CDH12	-2.19071	0.0142364	0.0727788
KIAA0895	-2.19311	0.0141496	0.0724474
TAZ	-2.19337	0.0141405	0.0724474
RGL2	-2.19374	0.0141271	0.0724474
DSCAM	-2.19425	0.0141087	0.0724337
PCGF6	-2.19439	0.0141038	0.0724323
EPB41	-2.19473	0.0140915	0.0724002
GPR135	-2.19504	0.0140805	0.0723844
SLC9A5	-2.19648	0.0140288	0.072142
KIAA2013	-2.1967	0.0140209	0.0721251
MATK	-2.1973	0.0139993	0.0720381
TAS2R19	-2.19885	0.0139442	0.0718489
MIPOL1	-2.19924	0.0139305	0.0718134
RING1	-2.19939	0.0139251	0.0718134
EMCN	-2.19941	0.0139244	0.0718134
ANO6	-2.20031	0.0138923	0.0717945
TAS2R20	-2.20141	0.0138536	0.071646
FADS6	-2.20171	0.0138429	0.0716341
RHOT1	-2.20171	0.0138427	0.0716341
TRIM32	-2.20177	0.0138409	0.0716341
ZDHHC2	-2.20387	0.0137667	0.071429
ADAL	-2.20412	0.0137579	0.0714066
ARCN1	-2.20446	0.0137458	0.0713679
DPT	-2.20556	0.0137072	0.0712148
ZBTB21	-2.20559	0.0137065	0.0712148
KLHL21	-2.20725	0.0136484	0.0710037
UVRAG	-2.20769	0.013633	0.0709705
PIBF1	-2.2088	0.0135944	0.0707931
SKA2	-2.20901	0.013587	0.0707783
ZNF175	-2.21056	0.0135333	0.0705925
NCEH1	-2.21203	0.0134824	0.0703742
LINC01869	-2.21279	0.0134561	0.0702811
BAAT	-2.21389	0.0134183	0.0701099
KCTD3	-2.21441	0.0134003	0.0700389
EFNA5	-2.21541	0.0133661	0.0698838
CFAP69	-2.21575	0.0133541	0.0698446
MAML1	-2.21593	0.0133482	0.0698442
NRIP2	-2.21605	0.0133442	0.0698442
ZFP3	-2.21715	0.0133066	0.0696891
IGSF1	-2.21853	0.0132595	0.0695073
MIER1	-2.22049	0.0131929	0.069233
DCP1A	-2.22141	0.0131615	0.069091
ROPN1L	-2.22178	0.013149	0.0690638
ABHD3	-2.22203	0.0131406	0.0690638
ANKRD23	-2.2222	0.013135	0.0690638
CTPS2	-2.22311	0.0131043	0.0689842
PPTC7	-2.22508	0.0130379	0.0687657
STRADA	-2.22632	0.0129962	0.0686385
SLC36A4	-2.22652	0.0129896	0.0686266
SATB1	-2.22661	0.0129868	0.0686266
GLIPR1	-2.22726	0.0129649	0.0685426
VSTM1	-2.22731	0.0129631	0.0685426
RET	-2.22918	0.0129008	0.0682961
ZNF772	-2.22923	0.0128994	0.0682961
PCDHB7	-2.23032	0.012863	0.0681653
PHTF1	-2.23047	0.0128581	0.0681623
TCERG1	-2.23086	0.0128453	0.0681173
HIST1H2AE	-2.23155	0.0128225	0.0680334
ADSSL1	-2.23189	0.0128111	0.0680334
CCDC91	-2.23245	0.0127925	0.0680334
ARIH1	-2.23352	0.0127573	0.0679508
ZYX	-2.23439	0.0127286	0.0678206
SUPT20H	-2.23487	0.0127128	0.067783
USP8	-2.2349	0.0127119	0.067783
GFRA2	-2.23513	0.0127045	0.067783
SMCHD1	-2.23571	0.0126854	0.0677062
PPP1R3D	-2.2362	0.0126693	0.0676429
SLC39A14	-2.23713	0.0126388	0.0675728
RAMP3	-2.2372	0.0126365	0.0675728
FAM118A	-2.2374	0.01263	0.067572
ANKRD20A12P	-2.23757	0.0126247	0.0675664
ZNF358	-2.24064	0.0125246	0.0671688
AGL	-2.24071	0.0125224	0.0671688
ITGA9-AS1	-2.24087	0.0125174	0.0671688
ADAM9	-2.24088	0.0125171	0.0671688
RPRD2	-2.24198	0.0124815	0.0670295
DNAJB4	-2.24342	0.0124348	0.066894
HR	-2.24374	0.0124246	0.0668851
ZNF385D	-2.24529	0.0123747	0.0666391
PARGP1	-2.24539	0.0123717	0.0666391
CNOT1	-2.24617	0.0123465	0.0665562
THADA	-2.24699	0.0123203	0.0664607
PPIP5K2	-2.24726	0.0123118	0.066438
MIER3	-2.24784	0.0122932	0.0663833
PTCHD4	-2.24814	0.0122837	0.0663548
REM2	-2.24828	0.0122792	0.0663537
H6PD	-2.2483	0.0122784	0.0663537
NOXO1	-2.24835	0.0122768	0.0663537
VEGFC	-2.24906	0.0122542	0.0663199
DCPS	-2.24926	0.0122478	0.0663199
GIGYF2	-2.25054	0.0122073	0.0661729
ANKRD37	-2.25066	0.0122035	0.0661729
MTHFD2L	-2.25071	0.0122018	0.0661729
PCDHB13	-2.25089	0.0121961	0.0661729
CDK8	-2.25176	0.0121687	0.0661683
KNG1	-2.25213	0.012157	0.0661506
LOC100506388	-2.25214	0.0121566	0.0661506
PPP2R2B	-2.25247	0.0121463	0.0661506
MRPS31	-2.25294	0.0121315	0.0661269
MINDY3	-2.2532	0.0121233	0.0661053
SLC35G5	-2.25431	0.0120883	0.0659602
CHST4	-2.25526	0.0120585	0.0658438
ZFP82	-2.25625	0.0120276	0.0657436
KLF3-AS1	-2.25644	0.0120216	0.0657341
PEX6	-2.25695	0.0120056	0.0656732
DNA2	-2.25697	0.0120051	0.0656732
WDR55	-2.25794	0.0119748	0.0655926
SLITRK3	-2.25988	0.0119145	0.065423
LEAP2	-2.26095	0.0118811	0.0653086
NFXL1	-2.26099	0.0118801	0.0653086
RCOR3	-2.26194	0.0118507	0.0652561
LOC728024	-2.26202	0.0118482	0.0652561
PRKCB	-2.26317	0.0118125	0.0651834
C17orf75	-2.26478	0.0117631	0.064957
ELL	-2.26747	0.0116809	0.0646169
ATP6AP1L	-2.26771	0.0116735	0.0646169
C9orf3	-2.26809	0.0116618	0.0645796
NUP188	-2.26813	0.0116605	0.0645796
RBKS	-2.26817	0.0116593	0.0645796
PIF1	-2.26845	0.0116508	0.0645796
HECW1	-2.26957	0.0116167	0.0644444
TARDBP	-2.26981	0.0116096	0.0644444
DCLRE1C	-2.27039	0.011592	0.0644334
NFKB1	-2.27055	0.0115871	0.0644334
PDE4DIPP1	-2.27134	0.0115631	0.0643752
NBPF3	-2.27217	0.0115381	0.0642657
ALKBH1	-2.27451	0.0114676	0.0639347
ZNF192P1	-2.2746	0.0114651	0.0639347
CEND1	-2.27499	0.0114534	0.063901
RBBP8	-2.27539	0.0114414	0.063857
EWSR1	-2.27628	0.0114148	0.063731
SLC5A6	-2.2764	0.0114111	0.063731
XIST	-2.27698	0.0113937	0.0636588
MED21	-2.27737	0.011382	0.0636393
CADM4	-2.27739	0.0113815	0.0636393
NFATC3	-2.27795	0.0113647	0.0636034
TCAIM	-2.27804	0.0113621	0.0636034
SLC38A9	-2.27841	0.0113512	0.0636017
CS	-2.27954	0.0113174	0.0634867
SNX25	-2.28026	0.0112963	0.0634091
DENND4C	-2.28099	0.0112746	0.0633101
RBM7	-2.28108	0.0112718	0.0633101
GFRA1	-2.28111	0.0112711	0.0633101
NTM	-2.28293	0.0112172	0.0630783
EPB41L1	-2.28316	0.0112104	0.0630629
RAP2C	-2.28372	0.011194	0.0630162
DCAF1	-2.28395	0.0111874	0.0630015
ASB8	-2.28434	0.0111756	0.0629808
ERN2	-2.28581	0.0111326	0.062761
PUDP	-2.28735	0.0110876	0.0625523
SCRN1	-2.28743	0.0110853	0.0625523
MTDH	-2.28745	0.0110847	0.0625523
MZF1	-2.28833	0.0110592	0.0624973
MYLK2	-2.28875	0.0110469	0.0624973
LINC00938	-2.28935	0.0110296	0.0624502
KDM4C	-2.29008	0.0110084	0.0623984
LOC100130950	-2.2902	0.0110048	0.0623984
HOMER3	-2.29102	0.0109811	0.0623339
NUDT5	-2.29133	0.0109722	0.0623062
P2RX6P	-2.29146	0.0109685	0.0623062
38777	-2.29205	0.0109514	0.0622786
TANC1	-2.29236	0.0109425	0.0622501
WDR33	-2.29564	0.0108481	0.0618261
RRP12	-2.29734	0.0107996	0.0615721
CDHR3	-2.29807	0.0107789	0.0615214
FLJ42627	-2.30038	0.0107133	0.0613259
IL17RA	-2.30047	0.0107108	0.0613259
CD209	-2.3016	0.0106789	0.0612859
SMC2	-2.30235	0.0106578	0.0612101
ACVR1	-2.30241	0.0106559	0.0612101
SMOC2	-2.30408	0.0106092	0.0610429
FRG1JP	-2.30508	0.0105812	0.0609373
MTFP1	-2.30563	0.0105657	0.0609253
UST	-2.30675	0.0105344	0.0607803
TNFAIP8	-2.30842	0.0104878	0.0606793
ARHGAP27	-2.3094	0.0104606	0.0605891
TPCN1	-2.30974	0.0104512	0.0605746
TCTN2	-2.30983	0.0104489	0.0605746
RCC1L	-2.31053	0.0104295	0.0605435
PDPN	-2.31099	0.0104168	0.0604924
GAS2	-2.31115	0.0104123	0.0604924
ZBED9	-2.31229	0.0103809	0.0603736
NEIL1	-2.31264	0.0103713	0.0603736
ZMYM2	-2.31272	0.0103691	0.0603736
ABHD12	-2.31333	0.0103523	0.0603422
ARL13B	-2.31392	0.0103361	0.0603151
KCNN4	-2.31451	0.0103198	0.060265
ZNF615	-2.31477	0.0103127	0.0602461
DUSP1	-2.31578	0.010285	0.0601294
RCAN2	-2.31708	0.0102496	0.0599446
ZNF653	-2.31842	0.0102133	0.0597563
IGDCC3	-2.31938	0.0101872	0.0596469
KCNH6	-2.3196	0.0101811	0.0596335
HSPB2	-2.31981	0.0101756	0.0596233
ZFP14	-2.31983	0.010175	0.0596233
MRPS5	-2.32132	0.0101349	0.0594739
JAK1	-2.32163	0.0101264	0.0594464
NOP2	-2.3242	0.0100575	0.0591529
AR	-2.32441	0.0100517	0.059141
ATG4D	-2.32481	0.0100412	0.0591016
GGT5	-2.32586	0.0100131	0.0590028
ANP32D	-2.3263	0.0100013	0.0589555
STRN	-2.3265	0.00999597	0.0589464
DIDO1	-2.32718	0.00997778	0.0588614
ATP13A3	-2.32783	0.0099607	0.058805
ZNF223	-2.3281	0.0099534	0.058805
SCAMP1	-2.32818	0.00995115	0.058805
CUX1	-2.3295	0.00991622	0.0586532
WARS	-2.32995	0.00990434	0.0586273
ZMAT4	-2.33105	0.00987543	0.0584783
VWDE	-2.33189	0.00985333	0.0584137
CCT6A	-2.33258	0.009835	0.0583272
PFKFB2	-2.33308	0.00982191	0.0582717
BSDC1	-2.33401	0.00979752	0.0581796
SETDB1	-2.33482	0.00977654	0.0581128
PFDN1	-2.33482	0.00977647	0.0581128
RBBP4	-2.33529	0.00976406	0.0580877
FBXL4	-2.33535	0.00976262	0.0580877
DOPEY2	-2.33542	0.00976075	0.0580877
TRPT1	-2.33685	0.00972358	0.0579523
ZNF251	-2.33771	0.00970116	0.0578848
XKR6	-2.33817	0.00968917	0.0578354
TIA1	-2.33846	0.00968157	0.0578121
IREB2	-2.33884	0.00967177	0.0577756
ZNF782	-2.34134	0.00960743	0.0574791
FKBP11	-2.34165	0.00959927	0.0574743
TTC39C	-2.34181	0.00959514	0.0574743
ST8SIA1	-2.3422	0.00958512	0.0574556
ADAT2	-2.34444	0.00952772	0.0571334
AFF1	-2.3446	0.00952387	0.0571322
CLOCK	-2.34501	0.00951316	0.0571119
LRRFIP1	-2.34503	0.0095128	0.0571119
DFFB	-2.34528	0.00950628	0.0571119
UIMC1	-2.34534	0.00950479	0.0571119
TENM2	-2.34662	0.00947236	0.0570202
TRRAP	-2.34667	0.00947112	0.0570202
UBA3	-2.34671	0.00946996	0.0570202
DHX32	-2.34692	0.00946458	0.0570202
HMGXB3	-2.34721	0.00945721	0.0570168
IQUB	-2.3478	0.00944228	0.0569488
REEP1	-2.34839	0.00942733	0.0569025
ZFPM2	-2.34866	0.00942059	0.0568838
CSKMT	-2.3507	0.00936908	0.0567261
NSMAF	-2.35219	0.00933158	0.0565648
C1orf109	-2.35228	0.00932929	0.0565648
MECP2	-2.3532	0.00930633	0.0564774
PAM	-2.35338	0.00930177	0.0564717
BTBD11	-2.35345	0.0093	0.0564717
ZNF257	-2.35363	0.00929556	0.0564717
NPIPA8	-2.35439	0.00927659	0.0563845
PNPLA2	-2.35464	0.00927037	0.0563778
ABAT	-2.35549	0.00924915	0.0563053
IMPA1P1	-2.35595	0.00923773	0.0562576
TTC39A	-2.35602	0.00923588	0.0562576
TTC14	-2.35618	0.00923209	0.0562576
ETV5	-2.35725	0.00920544	0.0561704
C2orf49	-2.35761	0.00919651	0.0561598
PDPR	-2.35791	0.00918901	0.0561359
ATF6B	-2.35806	0.00918528	0.0561351
TTTY15	-2.35833	0.00917863	0.0561164
MGST2	-2.35882	0.00916666	0.0560799
ZNRF2P1	-2.35926	0.00915563	0.0560635
ABCG4	-2.36245	0.00907741	0.0556936
ADCY1	-2.3626	0.00907352	0.0556936
PCDHB18P	-2.36324	0.00905806	0.0556841
PNKD	-2.36378	0.00904477	0.0556462
CASP3	-2.36417	0.00903537	0.0556321
USP53	-2.36451	0.00902689	0.0556018
SERTAD4-AS1	-2.36514	0.00901154	0.055551
AAAS	-2.36542	0.00900475	0.055551
LOC284009	-2.36554	0.00900184	0.055551
BTN2A1	-2.36729	0.00895949	0.0553567
UBAP1L	-2.36853	0.0089294	0.0552685
BHLHE40	-2.36873	0.00892475	0.0552685
TRIM7	-2.37002	0.0088935	0.0551925
RHOBTB2	-2.37033	0.00888618	0.0551917
CROCCP2	-2.37045	0.00888316	0.0551917
CLK2P1	-2.37088	0.00887292	0.0551532
NMD3	-2.37168	0.00885362	0.055077
ZNF283	-2.37173	0.00885245	0.055077
KCNA2	-2.37375	0.00880416	0.0549441
IL10RA	-2.37472	0.00878116	0.0549035
GSTT1	-2.37497	0.00877529	0.0548956
ZC3H10	-2.37586	0.00875415	0.0548292
BBS1	-2.37594	0.00875205	0.0548292
GTF2I	-2.37606	0.00874939	0.0548292
KIAA1614	-2.37607	0.00874908	0.0548292
CNFN	-2.37656	0.00873736	0.0548292
MED12	-2.37732	0.00871953	0.0547879
LRRC4	-2.37799	0.00870357	0.0547537
TRAF7	-2.37878	0.00868512	0.0546816
ADGRL4	-2.3789	0.00868216	0.0546816
KLHL3	-2.37941	0.00867025	0.0546381
TNPO1	-2.37953	0.00866731	0.0546381
TRIP4	-2.37956	0.00866676	0.0546381
ABCC8	-2.37996	0.00865735	0.0546381
CFH	-2.38135	0.00862476	0.0544991
CLK3	-2.38294	0.00858744	0.0543292
LINC01102	-2.38368	0.00857033	0.0542429
LOC105378663	-2.38526	0.00853346	0.0540972
38961	-2.38546	0.00852891	0.0540972
NME5	-2.38603	0.00851562	0.0540718
KLHL11	-2.38624	0.00851093	0.0540639
KMT2E	-2.3873	0.00848637	0.0539518
JARID2	-2.3882	0.00846561	0.0539276
COX7A2L	-2.38833	0.00846268	0.0539276
PRB4	-2.38978	0.00842923	0.0537415
SOX15	-2.39062	0.00840992	0.0536841
RNF144B	-2.39244	0.00836828	0.0535275
FOXN3	-2.39273	0.00836185	0.0535083
DPY19L2P3	-2.39277	0.00836087	0.0535083
ORAOV1	-2.39353	0.00834345	0.0534343
UCHL5	-2.39364	0.008341	0.0534343
ZNF717	-2.39394	0.00833426	0.0534192
LRRC34	-2.39467	0.00831757	0.053356
KCNC3	-2.39517	0.00830628	0.0533198
CASP8AP2	-2.39567	0.00829502	0.0533198
DLAT	-2.39644	0.00827753	0.053274
UBE2G2	-2.3975	0.00825359	0.0531637
IL15RA	-2.39833	0.00823493	0.0531279
CHCHD3	-2.39861	0.00822878	0.0531134
TMEM145	-2.39898	0.00822043	0.0530814
SDHD	-2.4018	0.00815738	0.052827
SLC6A17	-2.40187	0.00815582	0.052827
ARID3B	-2.40344	0.0081209	0.0527202
MIS18BP1	-2.40413	0.00810547	0.0526653
TNRC6A	-2.40436	0.00810049	0.0526548
SMYD4	-2.40469	0.0080931	0.0526548
MAP4K2	-2.40525	0.00808069	0.0526356
SV2C	-2.40568	0.00807117	0.0525955
B3GNT9	-2.40618	0.00806022	0.052546
BEND7	-2.40627	0.00805819	0.052546
TRPM2	-2.40794	0.00802142	0.0524243
RBM4B	-2.4081	0.00801784	0.0524243
TOP1	-2.40909	0.00799627	0.0523519
AGO4	-2.40972	0.00798248	0.0523009
MCF2L	-2.41089	0.00795681	0.0521984
GRIP1	-2.41116	0.00795094	0.0521818
NDUFAF2	-2.41127	0.00794858	0.0521818
ECD	-2.41128	0.00794842	0.0521818
POMT1	-2.41152	0.00794318	0.0521818
RMI1	-2.41214	0.00792964	0.0521295
DNMT3A	-2.41246	0.00792261	0.0521052
ZNF37BP	-2.41325	0.00790554	0.0520587
SLC45A4	-2.41423	0.0078843	0.0519845
INTS9	-2.41539	0.00785925	0.051885
ARHGAP39	-2.4158	0.00785042	0.0518486
RADIL	-2.41787	0.00780573	0.0516189
HIST1H4F	-2.41817	0.00779941	0.0515989
MCF2	-2.41838	0.00779488	0.0515908
MNS1	-2.41868	0.00778854	0.0515706
SH3BGRL	-2.41974	0.00776582	0.0514638
ZFYVE19	-2.41995	0.00776128	0.0514555
IDI2-AS1	-2.42228	0.00771172	0.0511921
MTUS2	-2.4226	0.00770486	0.0511683
SCN4B	-2.42345	0.00768693	0.0510709
CD3EAP	-2.42361	0.00768347	0.0510696
DZANK1	-2.42399	0.00767542	0.0510378
ALKBH8	-2.42493	0.00765568	0.0509282
ALX3	-2.42523	0.00764937	0.0509078
PSMD6	-2.42558	0.00764205	0.0509025
SSH3	-2.42586	0.00763613	0.0509025
FBLN7	-2.42603	0.00763243	0.0509025
CEP57	-2.42732	0.00760551	0.0508608
SAR1B	-2.42957	0.00755845	0.0506261
ELOVL4	-2.43317	0.00748361	0.0502936
DPY19L2	-2.43396	0.00746742	0.0502532
TMEM229B	-2.43471	0.00745182	0.050213
RAB40A	-2.43481	0.00744985	0.050213
CUL3	-2.43542	0.00743721	0.0501578
RAB37	-2.4356	0.00743364	0.0501554
NOP14	-2.43653	0.00741439	0.0500471
ZSCAN9	-2.4378	0.00738844	0.0499583
WHAMMP3	-2.43873	0.00736941	0.0498511
KCNT1	-2.43899	0.00736428	0.049838
PNPO	-2.43942	0.00735551	0.0498002
PKD2	-2.44047	0.00733409	0.0497198
SUPV3L1	-2.44269	0.00728919	0.0494798
FGD5	-2.44402	0.00726221	0.0493395
C2CD3	-2.44737	0.00719505	0.0489897
CDC42EP3	-2.44828	0.00717698	0.0489268
RMND5A	-2.44874	0.00716789	0.0488905
RGS7	-2.44876	0.00716741	0.0488905
TOP1P2	-2.44955	0.00715168	0.048886
HUNK	-2.45006	0.0071416	0.0488384
SETMAR	-2.45042	0.00713446	0.0488109
CASC2	-2.45094	0.00712423	0.0487837
SPTBN4	-2.45151	0.00711288	0.0487273
ZNF252P	-2.45197	0.0071039	0.0486871
CYFIP1	-2.45225	0.0070983	0.04867
SLC6A6	-2.4528	0.0070874	0.0486166
CASP4	-2.45451	0.00705386	0.0484758
LYSMD4	-2.45521	0.0070402	0.0484417
PPARD	-2.45524	0.00703948	0.0484417
SPINK8	-2.45551	0.00703432	0.0484417
ZSWIM5	-2.45592	0.00702615	0.0484089
KDF1	-2.45642	0.00701655	0.0483854
HERC2P2	-2.45656	0.00701368	0.0483854
HYLS1	-2.45785	0.00698857	0.0483085
IFFO1	-2.458	0.00698568	0.0483085
MAGEL2	-2.45875	0.00697101	0.0482629
TBC1D3P5	-2.45939	0.00695858	0.0482447
TMEM35A	-2.4604	0.0069392	0.0481707
LRRC46	-2.46178	0.00691241	0.0480504
SOCS5	-2.46188	0.0069106	0.0480504
UCP3	-2.46311	0.00688681	0.0479989
ISPD	-2.46314	0.00688633	0.0479989
FKBP7	-2.46426	0.00686485	0.0479313
MTERF3	-2.46845	0.00678495	0.0476073
C4orf3	-2.46906	0.00677341	0.047569
SETBP1	-2.46936	0.00676767	0.0475501
LINC01158	-2.4699	0.00675751	0.0475001
NBPF22P	-2.47043	0.00674763	0.0474519
SLC38A3	-2.47268	0.00670524	0.0471963
PCTP	-2.47426	0.00667564	0.0470303
FAM8A1	-2.47487	0.00666431	0.0469717
PIGL	-2.47525	0.00665724	0.046943
TMEM127	-2.47539	0.00665452	0.046943
PEG3	-2.47558	0.00665091	0.0469407
ANKRD20A8P	-2.47656	0.00663277	0.0468762
KIF27	-2.47664	0.00663136	0.0468762
ADAMTS5	-2.47785	0.00660884	0.0467963
CEP152	-2.47855	0.0065958	0.0467629
TMEM237	-2.47912	0.00658536	0.04671
TXNRD2	-2.48014	0.00656662	0.0465983
STS	-2.48027	0.00656407	0.0465983
FBLIM1	-2.4814	0.00654345	0.0465046
DXO	-2.48171	0.00653774	0.0464989
ELMOD1	-2.48278	0.0065181	0.0463802
DCAF13P3	-2.48334	0.00650787	0.0463426
LINC01637	-2.48496	0.00647821	0.0461805
C2orf54	-2.48501	0.00647748	0.0461805
ZNF773	-2.48521	0.00647366	0.0461805
KRBA1	-2.4863	0.00645387	0.0461121
FGF7P3	-2.48678	0.00644533	0.0460933
CDADC1	-2.48898	0.00640551	0.0458715
TPP2	-2.48932	0.00639941	0.0458488
PACSIN3	-2.48949	0.00639631	0.0458476
LINC00599	-2.49021	0.00638343	0.0457972
SPTSSB	-2.49026	0.00638248	0.0457972
SEC14L1	-2.4911	0.00636744	0.0457245
ZNF280D	-2.49126	0.00636456	0.0457245
MEGF6	-2.49166	0.00635743	0.0457156
MPP1	-2.49429	0.00631051	0.0454524
SLC12A8	-2.49433	0.00630982	0.0454524
CNTN5	-2.49487	0.00630013	0.0454289
GNB3	-2.49597	0.00628062	0.0453091
CORO7	-2.49768	0.00625047	0.0451333
HIGD2A	-2.49844	0.00623701	0.0450569
CCDC151	-2.49926	0.00622257	0.0449734
MAP3K14	-2.49933	0.00622149	0.0449734
B4GALT6	-2.5011	0.00619036	0.044782
SERGEF	-2.50143	0.00618464	0.0447776
RRNAD1	-2.50276	0.00616143	0.0446554
P3H3	-2.50295	0.00615817	0.0446524
CDYL	-2.5031	0.00615552	0.0446524
ZNF124	-2.50416	0.00613708	0.0445875
ZNF214	-2.50445	0.00613204	0.0445871
ABHD6	-2.50738	0.00608143	0.0444049
OSBPL2	-2.50773	0.00607545	0.044382
ZNF654	-2.50878	0.00605751	0.0442924
HDAC7	-2.51036	0.00603036	0.0441765
JAKMIP2	-2.51043	0.00602929	0.0441765
SARM1	-2.51081	0.00602268	0.0441616
RERGL	-2.51183	0.0060053	0.0440755
SLC29A1	-2.51247	0.00599446	0.0440167
VEGFA	-2.51315	0.005983	0.0439738
SMIM22	-2.51347	0.00597754	0.0439543
SRSF8	-2.51373	0.00597305	0.0439543
ZNF445	-2.51404	0.00596777	0.0439445
BACH2	-2.51434	0.00596284	0.0439289
USP15	-2.51496	0.00595235	0.0438929
BIRC6	-2.51512	0.00594963	0.0438929
PTX3	-2.5157	0.0059398	0.0438625
TRDMT1	-2.51789	0.00590309	0.0436946
TAF11	-2.51792	0.00590256	0.0436946
THEM4	-2.51857	0.00589169	0.043693
SPAG4	-2.51867	0.00588999	0.043693
SNCAIP	-2.51887	0.00588666	0.043693
CCSER1	-2.51997	0.00586826	0.043602
EXTL2	-2.52121	0.00584755	0.0435583
KIAA0586	-2.52242	0.00582748	0.0434989
EIF5A2	-2.52279	0.00582144	0.0434967
ANKS3	-2.52396	0.00580201	0.0434401
ZFYVE28	-2.52437	0.00579534	0.0434301
POU3F1	-2.52438	0.00579515	0.0434301
ELOVL7	-2.52452	0.00579285	0.0434301
CACTIN	-2.52473	0.00578932	0.0434301
ODF2	-2.52485	0.00578743	0.0434301
ETS1	-2.52533	0.00577951	0.0434301
WDR90	-2.5267	0.00575707	0.0433527
LOC100507642	-2.52839	0.00572937	0.0432066
NONO	-2.52955	0.00571044	0.0430846
ARC	-2.52989	0.00570487	0.0430634
TEPSIN	-2.53056	0.00569395	0.0430225
PLEKHM2	-2.53083	0.00568973	0.0430114
PRR22	-2.53098	0.00568724	0.0430114
ATP10D	-2.53144	0.00567978	0.0429884
PCDHGB7	-2.53163	0.00567673	0.0429884
CCDC142	-2.53189	0.00567255	0.0429884
SNTG1	-2.53192	0.00567194	0.0429884
SAA2	-2.53286	0.00565684	0.0429288
GOLGA2P5	-2.53424	0.00563463	0.0428018
SECISBP2	-2.53426	0.0056342	0.0428018
IL17RE	-2.53515	0.00561993	0.0427733
RPS6KB2	-2.53564	0.00561202	0.0427339
BBOF1	-2.5361	0.0056047	0.0427324
RAB11FIP3	-2.53639	0.00560007	0.0427262
MALT1	-2.53719	0.00558728	0.0427058
LAMA3	-2.53792	0.00557565	0.0426778
MTA2	-2.54092	0.00552804	0.0423627
LOC642929	-2.54318	0.00549244	0.0421725
PTPN12	-2.545	0.00546396	0.0420203
CEP44	-2.54726	0.00542864	0.0418677
ANKRD42	-2.54737	0.00542687	0.0418677
DGAT1	-2.54744	0.00542575	0.0418677
ENKD1	-2.54754	0.00542424	0.0418677
TCTEX1D1	-2.54954	0.0053933	0.041698
WDR19	-2.54965	0.0053916	0.041698
ZNF394	-2.55231	0.00535058	0.0414948
ZBED5	-2.55256	0.00534668	0.0414948
GLS2	-2.55351	0.00533223	0.0414308
HLTF	-2.55442	0.00531826	0.0413458
PCDHB16	-2.55501	0.00530925	0.0413458
TGFBR1	-2.5552	0.00530628	0.0413458
RHOQ	-2.55587	0.00529617	0.0413149
ZNF557	-2.5565	0.00528655	0.041281
TDRD6	-2.55675	0.00528276	0.041281
LOC284454	-2.55781	0.00526675	0.0412294
DNAJB9	-2.5606	0.00522456	0.0410224
ZKSCAN3	-2.56069	0.00522315	0.0410224
SAXO2	-2.56135	0.0052133	0.0409957
PAXIP1	-2.56177	0.00520705	0.0409672
PELI3	-2.56239	0.00519778	0.0409561
FBXO33	-2.56285	0.00519087	0.0409222
SLC46A3	-2.56442	0.00516743	0.0408239
SPIRE2	-2.56464	0.00516408	0.0408239
KRTAP9-4	-2.56513	0.00515688	0.040819
GOLGA6L17P	-2.56855	0.00510625	0.0405035
CCDC136	-2.56906	0.00509875	0.0405024
MSMP	-2.56988	0.00508663	0.0404678
SEC31A	-2.56992	0.00508608	0.0404678
NAT9	-2.57198	0.00505594	0.0403263
MOGAT2	-2.57201	0.00505548	0.0403263
MED13L	-2.57237	0.00505028	0.0403263
DPY19L2P2	-2.5729	0.00504255	0.0403263
LIN28B	-2.57313	0.00503923	0.0403263
LOC728743	-2.57363	0.00503183	0.0403192
CCDC84	-2.57499	0.00501216	0.0402233
ENTPD4	-2.57612	0.00499587	0.0401338
CACNA2D2	-2.57637	0.00499214	0.0401338
TMEM88	-2.57653	0.00498983	0.0401338
PLEKHM1P1	-2.57693	0.00498409	0.0401338
NSUN2	-2.57746	0.00497646	0.0401015
KPNA5	-2.57755	0.00497517	0.0401015
TRIM35	-2.57803	0.00496831	0.0400979
NOM1	-2.57843	0.00496248	0.0400715
HELZ	-2.57856	0.0049606	0.0400715
NT5DC1	-2.57944	0.00494797	0.0400322
USP3	-2.581	0.00492575	0.0398829
TBC1D16	-2.58195	0.00491224	0.0398511
EPHB2	-2.58209	0.0049102	0.0398511
GNRH1	-2.58214	0.00490954	0.0398511
RASGRF1	-2.58238	0.00490614	0.0398511
NKX6-3	-2.58309	0.00489593	0.0398014
POU3F3	-2.58405	0.0048824	0.0397742
ESR1	-2.58563	0.00486	0.0396537
ARL2BP	-2.5867	0.00484497	0.0396081
NUDT8	-2.58704	0.00484018	0.0396081
BAK1	-2.58849	0.00481984	0.0395115
NEK1	-2.58922	0.00480961	0.0394678
NDUFAF7	-2.59002	0.00479854	0.039399
CBWD5	-2.59082	0.00478738	0.0393693
CCDC138	-2.59256	0.00476319	0.0392191
NUDT15	-2.59309	0.0047559	0.039193
COL7A1	-2.59363	0.00474842	0.039152
PCDHB10	-2.59459	0.00473518	0.0391047
EFR3A	-2.59537	0.00472451	0.0390371
FGF7	-2.59595	0.00471655	0.0390333
ZFYVE9	-2.59688	0.00470368	0.038968
SUPT16H	-2.5984	0.00468295	0.0388489
KIF5A	-2.59859	0.00468033	0.0388489
MPHOSPH9	-2.59934	0.0046702	0.038814
ZNF714	-2.60072	0.00465135	0.038678
GPATCH8	-2.6015	0.00464086	0.0386318
ANKS6	-2.60239	0.00462887	0.0385731
POLR1D	-2.60255	0.00462668	0.0385731
ATN1	-2.60268	0.00462485	0.0385731
LTV1	-2.60543	0.00458788	0.0383747
KCND3	-2.60636	0.00457551	0.0382917
DDX19B	-2.61127	0.00451029	0.0379195
PPIG	-2.612	0.00450071	0.0378865
ERICH5	-2.61349	0.0044812	0.0377449
HS6ST2	-2.61435	0.00446983	0.0376695
EYA4	-2.61601	0.00444824	0.0375889
ADAM23	-2.61638	0.00444342	0.0375684
IDS	-2.61669	0.00443938	0.0375546
SLIT2	-2.61671	0.00443911	0.0375546
AQR	-2.61689	0.00443672	0.0375546
AARD	-2.61736	0.00443068	0.0375546
LINC02210	-2.61741	0.00443002	0.0375546
LARP4	-2.61822	0.00441955	0.0375494
TUBD1	-2.62124	0.00438047	0.037346
COG2	-2.62181	0.00437322	0.037318
CALML6	-2.62189	0.00437223	0.037318
LOC100288203	-2.62259	0.00436323	0.0372938
PAQR9	-2.62273	0.00436139	0.0372938
TMLHE	-2.62323	0.00435501	0.0372643
CAAP1	-2.62522	0.00432968	0.0371085
TAF2	-2.62565	0.00432415	0.0370814
KIAA1586	-2.62599	0.00431988	0.0370651
GTF2H2B	-2.62691	0.00430816	0.0370052
AAK1	-2.62978	0.004272	0.0367552
UPF2	-2.63035	0.00426489	0.0367142
NXPH3	-2.633	0.00423168	0.0365896
HTR1F	-2.63436	0.00421477	0.0364635
ZNF333	-2.63451	0.00421289	0.0364635
USF2	-2.63805	0.00416917	0.0362495
NAA50	-2.63813	0.00416823	0.0362495
PLAU	-2.63854	0.00416318	0.0362495
CCNO	-2.64089	0.0041344	0.0360676
HSF4	-2.64124	0.00413011	0.0360676
POMC	-2.64262	0.00411342	0.035985
STIM2	-2.6447	0.00408818	0.0358042
CCDC126	-2.6454	0.00407971	0.0357701
STAM2	-2.64775	0.00405152	0.0356229
ZNF385B	-2.64916	0.00403456	0.0355537
ABHD17A	-2.64931	0.00403285	0.0355537
PKD1P6-NPIPP1	-2.65003	0.00402425	0.0355047
REPS1	-2.65221	0.00399836	0.0353543
PLXNA4	-2.6542	0.00397486	0.0352262
KLHL20	-2.65462	0.0039699	0.0352222
ATAD1	-2.65477	0.00396816	0.0352222
MCTS1	-2.65501	0.00396529	0.0352222
TIAM1	-2.65597	0.00395408	0.0352193
PRIM1	-2.65603	0.00395328	0.0352193
HS3ST1	-2.66009	0.00390597	0.0349125
KLF12	-2.66046	0.00390175	0.0348948
TRIM44	-2.66084	0.0038973	0.0348948
PLCXD1	-2.66109	0.00389438	0.0348887
RBM33	-2.66176	0.00388671	0.03486
FAAP100	-2.66577	0.00384061	0.0345454
JHY	-2.66591	0.00383897	0.0345454
MFSD8	-2.66726	0.00382361	0.0344919
FAIM	-2.66895	0.00380439	0.0344179
STARD8	-2.67036	0.00378855	0.0343142
ZNF10	-2.67157	0.00377492	0.0342106
EMILIN3	-2.67376	0.00375029	0.0341061
PRSS56	-2.67715	0.00371253	0.0338329
CCDC65	-2.67722	0.0037118	0.0338329
CHD9	-2.67844	0.00369827	0.0337721
DEFB131A	-2.67971	0.00368425	0.0337015
CDR2L	-2.68	0.00368108	0.0337015
ANKRD18CP	-2.68084	0.0036719	0.0336871
DHX40	-2.68348	0.00364302	0.0334733
GUCD1	-2.68719	0.00360277	0.0332088
ZCCHC3	-2.68782	0.00359596	0.0331656
TBCEL	-2.68824	0.00359148	0.0331595
JRK	-2.68867	0.00358687	0.0331404
KRT222	-2.68955	0.00357742	0.0330922
VSIG10	-2.68964	0.00357645	0.0330922
ZNF670	-2.69067	0.00356547	0.0330736
ZNF629	-2.69073	0.00356475	0.0330736
FBXO9	-2.69146	0.00355696	0.0330594
KIAA1217	-2.69187	0.00355266	0.0330391
EIF5	-2.6925	0.0035459	0.0330344
NAT8L	-2.69261	0.0035447	0.0330344
CA7	-2.69401	0.00352994	0.0329257
INHBA	-2.69413	0.00352858	0.0329257
PPIL3	-2.69428	0.00352709	0.0329257
DCTN4	-2.69613	0.00350753	0.0328146
ARHGAP44	-2.69651	0.00350354	0.0327969
TXNDC15	-2.69783	0.00348961	0.0326861
CCDC66	-2.69894	0.00347806	0.0325974
STARD5	-2.69934	0.00347386	0.0325776
BCL11A	-2.69963	0.0034708	0.0325684
IKBKB	-2.69976	0.00346952	0.0325684
CRABP1	-2.70211	0.00344503	0.0324435
ZFHX2	-2.70381	0.00342747	0.0322996
PCAT19	-2.70384	0.00342717	0.0322996
PRDM5	-2.70675	0.0033973	0.0321101
IRS1	-2.70732	0.00339144	0.0320852
DDX46	-2.7077	0.0033876	0.0320852
PARD6B	-2.70775	0.00338701	0.0320852
ALOX12P2	-2.70861	0.00337831	0.0320468
TMEM265	-2.7103	0.0033611	0.0319417
SLC16A6	-2.71033	0.00336084	0.0319417
CEACAM19	-2.71033	0.00336078	0.0319417
FUT11	-2.71041	0.00336004	0.0319417
GGA2	-2.71041	0.00336001	0.0319417
ZSWIM4	-2.71191	0.00334487	0.0319159
ANKRD18DP	-2.71246	0.0033393	0.0319159
MROH8	-2.71283	0.00333552	0.0319159
ICA1	-2.71528	0.00331095	0.0317547
RPIA	-2.7158	0.00330584	0.0317251
COBLL1	-2.71784	0.00328547	0.0316073
TAF3	-2.71788	0.00328508	0.0316073
EGFR	-2.7188	0.00327593	0.0315737
GPLD1	-2.71912	0.00327284	0.0315634
TMCC1	-2.72021	0.00326198	0.0315171
TOP1P1	-2.72072	0.00325704	0.0315082
ARL5A	-2.72143	0.00325	0.0315082
CLN6	-2.7219	0.00324539	0.0315082
CREBZF	-2.72227	0.00324177	0.0315082
DDX59	-2.7238	0.00322683	0.0314377
PRO1804	-2.72485	0.00321655	0.0313689
UNKL	-2.72493	0.00321572	0.0313689
BCAS4	-2.72574	0.00320785	0.0313427
CLMP	-2.73005	0.00316627	0.0310724
CEP135	-2.73036	0.00316326	0.0310624
KCNK12	-2.73042	0.00316272	0.0310624
KCNJ14	-2.73053	0.00316167	0.0310624
KBTBD12	-2.73213	0.00314631	0.0310128
THAP10	-2.73242	0.00314353	0.0310049
SCAF11	-2.73562	0.00311316	0.0308025
KRT71	-2.73656	0.00310425	0.0307854
COIL	-2.73947	0.0030769	0.0305404
BMS1	-2.7406	0.00306634	0.0304639
EID3	-2.7413	0.00305984	0.0304484
ZBTB7C	-2.74141	0.00305885	0.0304484
ZDHHC13	-2.74242	0.00304941	0.0304168
HSD11B2	-2.74417	0.00303318	0.0302795
ANKRD16	-2.74842	0.00299412	0.0299662
ZNF443	-2.74843	0.00299405	0.0299662
CFHR3	-2.75027	0.0029773	0.0298359
PIM3	-2.75033	0.00297677	0.0298359
TRPM3	-2.75192	0.00296231	0.0298195
TOB1-AS1	-2.75216	0.00296015	0.0298195
PDCD7	-2.75298	0.00295281	0.0298007
NIPAL2	-2.75309	0.00295176	0.0298007
CCDC96	-2.75434	0.00294052	0.0297706
CNEP1R1	-2.75565	0.00292874	0.0296727
ADAM20	-2.75599	0.00292572	0.0296614
ELMOD3	-2.75678	0.00291871	0.0296094
RABEP2	-2.75814	0.00290657	0.0295439
SEMA6D	-2.75815	0.00290645	0.0295439
ASTE1	-2.75932	0.00289606	0.0295439
SLC22A23	-2.76035	0.00288695	0.0294978
METTL2A	-2.76092	0.00288191	0.0294656
KLHL15	-2.76113	0.00288008	0.0294656
SLC3A1	-2.76205	0.00287201	0.0294414
CNST	-2.7625	0.00286807	0.0294263
ANKRD20A4-ANKRD20A20P	-2.76297	0.0028639	0.0294162
DOK3	-2.76307	0.00286301	0.0294162
ZCCHC7	-2.76315	0.00286231	0.0294162
PCNT	-2.7633	0.00286105	0.0294162
KCNA3	-2.76476	0.0028482	0.0293901
RNF168	-2.76503	0.00284592	0.0293859
TMEM223	-2.76557	0.00284117	0.0293757
LRP5	-2.76824	0.00281798	0.0291938
ADCY9	-2.76872	0.00281384	0.0291703
SERPINB9	-2.76939	0.00280805	0.0291673
BRD2	-2.77089	0.00279513	0.0291114
CWC22	-2.77144	0.00279049	0.0291019
ZNF273	-2.77389	0.00276955	0.0289995
DNAAF5	-2.77738	0.00273993	0.0287859
MYNN	-2.77758	0.00273825	0.0287859
ZNF548	-2.77771	0.0027372	0.0287859
ZADH2	-2.77942	0.00272282	0.0287219
RAD52	-2.77967	0.00272072	0.0287191
QSER1	-2.77985	0.0027192	0.0287191
RNF180	-2.7817	0.00270375	0.0286388
ACYP2	-2.78269	0.00269549	0.0286074
ORC4	-2.78509	0.00267567	0.028455
PLAUR	-2.78613	0.00266706	0.0283826
VCX	-2.78694	0.00266043	0.0283314
CHCHD10	-2.79187	0.00262021	0.0280368
LPIN2	-2.792	0.00261921	0.0280368
C8orf31	-2.79284	0.00261236	0.0280295
WDR91	-2.79464	0.00259789	0.027951
SLC24A2	-2.79573	0.00258917	0.0278955
ZNFX1	-2.79651	0.00258288	0.0278549
CCDC114	-2.79661	0.00258212	0.0278549
SLCO4A1	-2.79775	0.00257301	0.0278266
MAP3K13	-2.79852	0.00256688	0.0278266
NDRG3	-2.79878	0.00256479	0.0278266
DCDC1	-2.79923	0.00256126	0.027825
VAMP1	-2.80336	0.00252869	0.0275478
ITFG2	-2.80349	0.00252766	0.0275478
ATXN7	-2.80493	0.00251638	0.027475
UPP1	-2.8071	0.0024995	0.0273441
ZNF415	-2.80735	0.00249753	0.0273441
LOXHD1	-2.81018	0.00247569	0.0271596
PLAGL2	-2.81257	0.00245733	0.0270009
ATXN7L2	-2.81313	0.00245309	0.0269874
RDH5	-2.81314	0.00245305	0.0269874
CCDC39	-2.81322	0.0024524	0.0269874
LOC100240734	-2.8134	0.00245106	0.0269874
PPP1R35	-2.81386	0.00244755	0.0269874
RBM41	-2.81552	0.00243495	0.0269089
ZZEF1	-2.81568	0.00243372	0.0269089
SLC12A5	-2.81606	0.00243086	0.0269089
DPY19L2P1	-2.81671	0.00242588	0.0269089
SLC25A37	-2.81739	0.00242075	0.0268776
KIAA0391	-2.82425	0.00236957	0.0264785
CEP192	-2.82458	0.0023671	0.0264699
JMJD6	-2.83016	0.00232622	0.0261061
LRCH1	-2.83149	0.00231661	0.0260544
ZNF780B	-2.83203	0.00231265	0.0260473
CCDC115	-2.83235	0.0023104	0.0260407
LOC643406	-2.84312	0.00223369	0.0253405
MFHAS1	-2.84408	0.00222702	0.0252832
ZNF592	-2.84606	0.00221316	0.0251991
PLXDC1	-2.84776	0.00220138	0.0251086
IDE	-2.84878	0.00219437	0.0250765
GJC1	-2.85053	0.00218234	0.0249573
P3H1	-2.8509	0.00217976	0.024946
PCDHGA3	-2.85155	0.00217531	0.0249133
LOC494141	-2.8548	0.00215318	0.0247723
TAF4B	-2.85506	0.00215143	0.0247723
TTBK2	-2.85522	0.00215035	0.0247723
COL19A1	-2.85566	0.00214734	0.0247723
CNTRL	-2.8562	0.00214372	0.0247723
CCDC181	-2.85634	0.00214279	0.0247723
ANKRD29	-2.8577	0.00213359	0.0247723
DUSP5	-2.85902	0.00212474	0.024696
KCNC1	-2.85951	0.00212146	0.0246762
N4BP1	-2.85988	0.00211904	0.0246762
SEC23A	-2.86035	0.00211588	0.0246663
ATP2B2	-2.86043	0.00211534	0.0246663
SLC4A8	-2.86207	0.00210443	0.0245696
LINC00889	-2.8621	0.00210423	0.0245696
ZIM2	-2.8625	0.00210159	0.0245696
ANKS1A	-2.8637	0.00209364	0.0245275
CTSZ	-2.86525	0.00208338	0.0244423
RGS2	-2.86576	0.00208003	0.0244306
ZNF132	-2.86746	0.00206894	0.0243919
ATP6V0A2	-2.86903	0.00205864	0.0243072
SNHG14	-2.86963	0.00205479	0.0242801
FNDC4	-2.87388	0.00202733	0.024083
SCN1B	-2.8744	0.00202398	0.0240615
LAMC1	-2.87471	0.002022	0.0240562
P2RX6	-2.87491	0.00202074	0.0240562
TTC17	-2.87761	0.00200353	0.0239458
CHD1	-2.88024	0.00198684	0.0238193
VWA8	-2.88214	0.00197494	0.0237202
ZNF547	-2.88259	0.00197213	0.0237156
MAP2K7	-2.88324	0.00196802	0.0236845
FLJ23867	-2.88437	0.00196097	0.0236178
FAM167B	-2.88674	0.0019463	0.0234896
TAS2R14	-2.88765	0.00194069	0.0234457
KAT6B	-2.88962	0.00192856	0.0233172
LOC441455	-2.88987	0.00192701	0.0233166
RUNX2	-2.89379	0.0019031	0.0231527
DNAAF2	-2.89664	0.00188592	0.0230153
HIST1H1D	-2.89762	0.00188003	0.0229793
SPNS2	-2.90096	0.00186011	0.0228582
GPR108	-2.90231	0.00185208	0.0227801
ZNF141	-2.90277	0.00184939	0.022765
CKMT1B	-2.9033	0.00184627	0.0227445
ITM2A	-2.90517	0.0018353	0.0226271
STAU2	-2.90593	0.0018308	0.0225895
PPP2R2D	-2.90771	0.00182045	0.0224973
DMKN	-2.90897	0.00181308	0.0224417
CHIC1	-2.9103	0.00180539	0.0223819
RELT	-2.91105	0.00180109	0.0223601
ZNF81	-2.9117	0.00179734	0.0223414
SAFB2	-2.91205	0.00179531	0.0223414
IP6K2	-2.91524	0.0017771	0.0221719
TNF	-2.91614	0.00177197	0.0221255
MAX	-2.91627	0.00177119	0.0221255
YTHDC1	-2.9168	0.00176823	0.0221255
FAM210B	-2.9178	0.00176253	0.0221255
LANCL1	-2.92035	0.00174817	0.0219998
BEND6	-2.92133	0.00174272	0.0219532
ZCCHC10	-2.92148	0.00174184	0.0219532
ZNF491	-2.92212	0.0017383	0.0219328
MOGAT1	-2.92494	0.00172262	0.0217897
KIN	-2.92538	0.0017202	0.0217897
PATL1	-2.92816	0.00170488	0.0216862
CLEC2B	-2.93151	0.00168662	0.0215064
L2HGDH	-2.93189	0.00168454	0.0214974
YTHDF3	-2.93316	0.00167765	0.0214446
PRKCA	-2.93517	0.00166683	0.0213587
ANK1	-2.93553	0.00166488	0.0213511
ZNF34	-2.93816	0.00165084	0.0212498
ZCCHC6	-2.9388	0.00164742	0.021236
AMD1	-2.94088	0.00163639	0.0211419
MAML3	-2.94149	0.00163318	0.0211179
CYTH3	-2.94296	0.00162547	0.0210531
ZNF224	-2.9461	0.00160907	0.0209156
EIF2A	-2.94623	0.00160836	0.0209156
PYROXD1	-2.94682	0.00160529	0.0209155
TRIM52	-2.94738	0.00160242	0.0209104
TTC30B	-2.9481	0.00159864	0.020896
LIN9	-2.94877	0.00159519	0.0208684
FBXO42	-2.94951	0.0015914	0.0208361
CLDN9	-2.95111	0.00158319	0.0207555
SLC4A9	-2.95174	0.00157995	0.0207453
TRAF3IP1	-2.95839	0.00154624	0.0203642
C20orf96	-2.95863	0.00154507	0.0203642
PRDM2	-2.95905	0.00154293	0.020355
TAS2R4	-2.96143	0.00153105	0.0202324
PJVK	-2.96323	0.00152213	0.0201775
DDX3X	-2.96451	0.00151581	0.0201331
GFM1	-2.96703	0.00150347	0.0200518
ULK3	-2.96719	0.00150268	0.0200518
FLT3	-2.96997	0.00148916	0.0199145
SLC38A1	-2.97093	0.00148449	0.019886
CACNA1A	-2.97126	0.00148292	0.0198821
PTH1R	-2.97524	0.0014638	0.0196933
HSPBAP1	-2.97892	0.00144634	0.0195425
PIK3CA	-2.98319	0.00142629	0.0193216
PIP5KL1	-2.98406	0.00142225	0.0192836
RIPPLY2	-2.98517	0.00141711	0.0192776
FRAT1	-2.98582	0.00141409	0.0192567
UBAP1	-2.99176	0.00138688	0.0189686
ABTB2	-2.99348	0.0013791	0.0188952
ZBTB33	-2.9937	0.0013781	0.0188952
GABRB2	-2.99425	0.00137559	0.0188803
AGO3	-2.99442	0.00137485	0.0188803
RPE	-2.99455	0.00137423	0.0188803
B3GALT1	-2.99859	0.00135616	0.0187287
DSCAML1	-2.99916	0.00135362	0.0187152
GAS6	-2.99948	0.0013522	0.0187152
MC1R	-3.0002	0.00134901	0.018696
SKIDA1	-3.00286	0.00133729	0.018583
CELF2	-3.00643	0.00132169	0.0184784
ABCA6	-3.00663	0.0013208	0.0184784
ABHD17B	-3.00743	0.00131734	0.01847
RBAK	-3.01114	0.00130133	0.0183112
KIF9-AS1	-3.01265	0.0012949	0.0182606
SLC12A6	-3.01278	0.00129435	0.0182606
LRRK2	-3.01298	0.00129347	0.0182606
PPARGC1A	-3.01322	0.00129245	0.0182606
LRPPRC	-3.01445	0.00128724	0.0182373
ECM1	-3.01536	0.00128336	0.0182058
SHMT1	-3.01673	0.0012776	0.0181736
ALDH1A3	-3.01861	0.00126968	0.0181054
FAM135B	-3.01909	0.00126769	0.0181054
ZBTB25	-3.02012	0.00126339	0.01807
METTL4	-3.02028	0.00126269	0.01807
LMO2	-3.02067	0.00126107	0.01807
CEP97	-3.02124	0.00125871	0.01807
ARV1	-3.02161	0.00125717	0.01807
TAS2R30	-3.02165	0.00125702	0.01807
ADM	-3.02532	0.00124184	0.0179756
DENND5B	-3.02545	0.0012413	0.0179756
FGF9	-3.02679	0.00123581	0.0179216
PCGF1	-3.02745	0.00123312	0.0179078
RSBN1	-3.02948	0.00122487	0.0178457
CCNB1IP1	-3.02965	0.00122418	0.0178457
AIFM3	-3.03125	0.00121772	0.0177822
TRIP11	-3.03341	0.00120905	0.0177236
CCDC122	-3.03428	0.00120553	0.0177125
PRR16	-3.03778	0.00119163	0.0175578
CCER2	-3.04096	0.00117913	0.0174228
MRPL34	-3.0419	0.00117545	0.0173848
MCM3AP-AS1	-3.04197	0.00117519	0.0173848
SEMA7A	-3.04547	0.00116158	0.017245
SCRN2	-3.0464	0.00115801	0.0172084
SLC16A7	-3.0483	0.00115072	0.0171573
BTN2A2	-3.04998	0.00114429	0.017102
KCNAB3	-3.05045	0.00114249	0.0170914
SYNE4	-3.05112	0.00113994	0.0170697
CNTLN	-3.05161	0.00113808	0.0170581
MX1	-3.05171	0.00113771	0.0170581
SLC2A11	-3.05228	0.00113556	0.0170531
HEATR1	-3.05363	0.00113044	0.0169925
STK36	-3.05474	0.00112629	0.0169627
IL1RAP	-3.056	0.00112156	0.0169241
EEF2K	-3.0562	0.00112081	0.0169241
MLXIP	-3.05639	0.0011201	0.0169241
SLC2A8	-3.05688	0.00111826	0.0169241
MICB	-3.05804	0.00111393	0.0168905
MRRF	-3.06327	0.00109467	0.0166671
PIAS2	-3.06409	0.00109167	0.0166499
RP9P	-3.06442	0.00109046	0.0166499
KBTBD3	-3.0663	0.00108361	0.0165917
WDR70	-3.06665	0.00108236	0.0165888
TRMO	-3.06786	0.00107797	0.0165539
ZNF354C	-3.072	0.00106314	0.0164068
RFPL2	-3.07332	0.00105845	0.0163709
FAM20A	-3.0737	0.0010571	0.0163709
NHLRC2	-3.07654	0.00104711	0.0162718
MAP9	-3.07897	0.00103858	0.0161875
IMPA1	-3.08037	0.0010337	0.0161438
ACVR1C	-3.08082	0.00103216	0.0161358
TUBE1	-3.0818	0.00102876	0.0160987
PLA2R1	-3.08379	0.00102191	0.0160235
RNF113A	-3.08582	0.00101495	0.0159465
FSTL3	-3.08642	0.00101291	0.0159305
IFNLR1	-3.09391	0.000987682	0.0156313
MAP3K3	-3.09481	0.000984688	0.0156122
CTIF	-3.09509	0.00098376	0.0156122
TAP1	-3.09691	0.000977735	0.0155493
ADD1	-3.09756	0.000975607	0.0155482
NCK2	-3.10067	0.000965415	0.0154476
KCNA1	-3.10527	0.000950522	0.0152405
VAV3	-3.10622	0.000947485	0.0152254
MDM2	-3.10795	0.000941946	0.0151809
ZNF595	-3.11317	0.000925446	0.0150234
LEO1	-3.11622	0.000915913	0.0149151
PCSK1	-3.11655	0.000914907	0.0149151
CNOT6L	-3.1185	0.000908884	0.0148625
MED11	-3.11878	0.000908	0.0148625
WWP2	-3.11884	0.000907831	0.0148625
LINC-PINT	-3.12263	0.000896225	0.0147171
CCL27	-3.12306	0.000894894	0.0147107
ZNF800	-3.12335	0.000894022	0.0147107
INSIG2	-3.12608	0.000885769	0.0146068
ZBTB43	-3.12727	0.000882198	0.0145902
SLC25A12	-3.13256	0.000866443	0.0143815
ANKH	-3.13259	0.000866351	0.0143815
MFSD9	-3.13441	0.000861001	0.014365
RSAD2	-3.13444	0.000860926	0.014365
CHFR	-3.13498	0.000859315	0.014365
RRM2B	-3.13654	0.000854762	0.0143067
LOC101926935	-3.13838	0.000849427	0.0142878
ZNF362	-3.13949	0.000846218	0.0142635
LOC101928673	-3.14072	0.000842674	0.0142417
UBE2D1	-3.14827	0.000821186	0.0140147
STAG3L4	-3.14863	0.0008202	0.0140133
NARS	-3.14935	0.000818167	0.0139939
HRC	-3.15242	0.000809623	0.0138629
RFX5	-3.15424	0.000804583	0.0138069
FAM78B	-3.15437	0.000804237	0.0138069
GPR85	-3.15474	0.000803197	0.0138069
FAM43A	-3.15508	0.000802274	0.0138069
MRPS36	-3.15564	0.000800745	0.0138016
ZNRD1	-3.1568	0.000797552	0.0137617
KDM7A	-3.15705	0.000796862	0.0137617
SDHAF3	-3.15808	0.00079405	0.0137484
SLC33A1	-3.15821	0.000793704	0.0137484
DUS1L	-3.15951	0.000790172	0.0137405
UMAD1	-3.15976	0.000789502	0.0137405
FOSL2	-3.1619	0.000783726	0.0136589
MPC1	-3.16491	0.00077566	0.0135636
RELL2	-3.16616	0.00077232	0.0135204
LEPROTL1	-3.16635	0.000771827	0.0135204
PALB2	-3.1677	0.000768259	0.013502
SOAT1	-3.16834	0.000766563	0.0134951
PHF6	-3.1691	0.000764559	0.013475
PCDHA11	-3.17022	0.000761626	0.0134402
GALNT3	-3.17153	0.000758184	0.013408
SEC62	-3.17391	0.00075201	0.0133139
ZNF165	-3.17613	0.000746259	0.0132571
NEB	-3.1766	0.000745059	0.0132571
MAP3K6	-3.17713	0.000743709	0.0132571
CMPK1	-3.1786	0.000739945	0.0132352
MTRF1	-3.179	0.000738913	0.0132319
AASDH	-3.17911	0.000738648	0.0132319
JMY	-3.17994	0.000736539	0.0132196
LOC105370333	-3.18039	0.000735394	0.0132143
REEP2	-3.18258	0.000729849	0.0131752
SAV1	-3.1851	0.00072351	0.0131214
FMN2	-3.1889	0.000714086	0.013026
GPCPD1	-3.19008	0.000711159	0.0129878
SLC47A1	-3.1913	0.000708179	0.0129637
MRPL35	-3.19141	0.000707902	0.0129637
RNF19B	-3.19147	0.000707745	0.0129637
RALGAPA2	-3.19207	0.000706275	0.0129637
CRISPLD1	-3.19442	0.000700568	0.0129151
PWAR5	-3.19599	0.000696771	0.0128602
CTTNBP2	-3.19904	0.000689438	0.012755
DESI1	-3.19953	0.000688249	0.012755
SLC25A15	-3.19974	0.000687768	0.012755
C18orf21	-3.20238	0.000681484	0.012698
ARMCX4	-3.20309	0.000679811	0.012682
ZNF250	-3.20727	0.000670007	0.012559
FER1L4	-3.21053	0.000662452	0.0124472
ULK4	-3.21301	0.000656751	0.0123848
DTWD2	-3.21613	0.000649658	0.0123104
ARID2	-3.21694	0.000647823	0.0123018
BRSK2	-3.21843	0.000644476	0.012294
CHST12	-3.21896	0.000643284	0.012294
FAM216A	-3.21984	0.000641302	0.0122861
KRT3	-3.22061	0.000639595	0.0122685
RP9	-3.22131	0.000638021	0.0122533
HSPB9	-3.22168	0.000637217	0.0122533
PCDHGB2	-3.22188	0.000636752	0.0122533
RALB	-3.23058	0.000617686	0.0120103
TMCC2	-3.23215	0.000614312	0.0119745
OXNAD1	-3.23489	0.000608456	0.0119049
FZD4	-3.23662	0.000604774	0.0119049
NFIX	-3.23667	0.000604669	0.0119049
MID2	-3.23872	0.00060034	0.0118649
LRRC8C	-3.23981	0.000598049	0.0118474
ZBTB16	-3.24161	0.000594283	0.0118192
TRAPPC12	-3.24944	0.000578159	0.0115728
TADA2B	-3.25181	0.000573364	0.0114915
SGK494	-3.25209	0.00057279	0.0114915
CEP95	-3.2521	0.000572772	0.0114915
SPTB	-3.25239	0.000572204	0.0114915
OSBP2	-3.2533	0.000570362	0.0114915
MOK	-3.25505	0.000566857	0.011464
MEIKIN	-3.25523	0.000566499	0.011464
STX1B	-3.2581	0.000560808	0.0114155
PPIL2	-3.26115	0.000554811	0.0113082
PIK3CB	-3.26241	0.000552353	0.0112728
ATG2B	-3.26299	0.000551223	0.0112644
TEX264	-3.26677	0.000543903	0.0111805
FRMD4A	-3.26761	0.0005423	0.0111697
CLGN	-3.26787	0.000541804	0.0111697
RNF157	-3.26976	0.000538193	0.0111344
VPS54	-3.27033	0.000537104	0.0111344
OSBPL6	-3.27125	0.000535364	0.0111147
ZNF354B	-3.27485	0.000528582	0.0109885
TAS2R5	-3.27563	0.000527124	0.0109885
FAM13B	-3.27707	0.000524453	0.0109885
ABCA9	-3.28032	0.000518439	0.0108935
EXOG	-3.28095	0.000517299	0.0108842
MAGI2-AS3	-3.28121	0.000516811	0.0108842
PARG	-3.28391	0.000511882	0.0107993
PTPN2	-3.28399	0.000511748	0.0107993
PRDM11	-3.28521	0.000509536	0.0107935
LIN52	-3.28748	0.000505444	0.0107213
KREMEN1	-3.28893	0.000502853	0.0106808
FAM35BP	-3.28893	0.000502848	0.0106808
MICA	-3.29121	0.000498791	0.0106234
DSCC1	-3.29249	0.000496517	0.0105894
RPEL1	-3.29357	0.000494621	0.0105634
ZNF791	-3.3009	0.000481873	0.0103494
CDS1	-3.30147	0.000480906	0.0103494
VCX2	-3.30153	0.0004808	0.0103494
TRNP1	-3.30156	0.000480748	0.0103494
RAB24	-3.30255	0.000479045	0.0103494
MGAT1	-3.30476	0.000475286	0.010323
MAST4	-3.30551	0.000474026	0.010321
TBCE	-3.30607	0.000473067	0.0103144
SMCO4	-3.30625	0.00047277	0.0103144
GTF2A1	-3.30993	0.0004666	0.0102124
LRPAP1	-3.31132	0.000464278	0.0102082
IPW	-3.31581	0.000456887	0.0101026
CAPN7	-3.31623	0.000456209	0.0101019
ZNF586	-3.31626	0.000456162	0.0101019
POGLUT1	-3.31833	0.000452787	0.0100689
TMEM255B	-3.31916	0.000451446	0.0100533
DOT1L	-3.31985	0.000450326	0.0100427
WNT3	-3.32712	0.000438745	0.00989227
OGFOD2	-3.32752	0.000438119	0.00989227
ZCCHC9	-3.32916	0.00043554	0.00989085
MTAP	-3.33146	0.000431964	0.00986289
CAPN15	-3.3318	0.000431428	0.00986289
NR1H2	-3.33239	0.000430525	0.00986289
TCHP	-3.33501	0.000426481	0.0098191
ZNF385A	-3.34061	0.000417967	0.00967514
ZMYM6	-3.34099	0.000417395	0.00967514
TRPC3	-3.34295	0.000414469	0.00962899
OSGIN2	-3.34295	0.000414457	0.00962899
CSDC2	-3.34454	0.000412097	0.00961839
ESYT2	-3.34577	0.000410276	0.00961452
MRPL16	-3.34912	0.000405339	0.00955936
MBL1P	-3.35042	0.000403445	0.00955614
DNAJC11	-3.35096	0.000402666	0.00955216
STAG1	-3.35296	0.000399763	0.00951217
PDIA5	-3.35367	0.000398742	0.00950233
TTC39B	-3.3598	0.000389999	0.00934754
SLC8A1	-3.36528	0.000382335	0.00926673
SMARCD2	-3.36556	0.000381948	0.00926673
SLC39A13	-3.37104	0.00037443	0.00918911
MIRLET7BHG	-3.37127	0.000374118	0.00918911
MPZL3	-3.3713	0.000374065	0.00918911
MTPAP	-3.37455	0.000369688	0.00914451
SDC1	-3.37495	0.000369148	0.00914451
KRTAP5-2	-3.37772	0.000365453	0.0091264
SNHG1	-3.37812	0.00036491	0.0091264
CKMT2-AS1	-3.37894	0.000363826	0.0091149
CLVS2	-3.38128	0.000360739	0.00907808
ETV6	-3.38138	0.000360607	0.00907808
RALGPS1	-3.3821	0.000359673	0.00907808
C19orf25	-3.3842	0.00035693	0.00904359
PURA	-3.38738	0.000352814	0.00896835
RALGAPB	-3.38933	0.00035032	0.00893486
LINC00641	-3.38991	0.00034958	0.00893486
UBL3	-3.39054	0.000348774	0.00893486
DNAJC25	-3.39157	0.000347473	0.00891962
PTPRD-AS1	-3.39266	0.000346091	0.00891342
CLEC4M	-3.39776	0.000339701	0.00876653
ZNF41	-3.39799	0.000339413	0.00876653
FLT4	-3.40682	0.000328625	0.00860535
SPART	-3.4101	0.0003247	0.00853114
ZCCHC8	-3.41208	0.000322346	0.00849786
NCOA3	-3.413	0.000321263	0.00848362
RAD54B	-3.41407	0.000320002	0.00846461
SMIM3	-3.43085	0.000300843	0.00804555
GRAMD1B	-3.43183	0.000299763	0.00804555
NFIC	-3.43279	0.000298698	0.00804555
OGDHL	-3.43315	0.000298307	0.00804555
IFNAR2	-3.43601	0.000295174	0.0080112
WDPCP	-3.43779	0.000293246	0.00798735
ERO1B	-3.44185	0.000288873	0.00790885
PCDHGB4	-3.44294	0.000287718	0.00789104
TRMT11	-3.44453	0.000286028	0.00785848
CERK	-3.44691	0.000283518	0.00781297
ST3GAL6	-3.4471	0.000283324	0.00781297
HSPA4L	-3.44736	0.000283042	0.00781297
SRSF1	-3.45047	0.000279805	0.00779264
AMMECR1	-3.45153	0.000278708	0.00779264
PDZD8	-3.45241	0.000277802	0.00779264
SPIN3	-3.45348	0.000276699	0.00777991
RGPD4	-3.45602	0.000274109	0.00772099
AGO1	-3.45949	0.000270604	0.00765775
GPATCH2L	-3.46039	0.000269696	0.00765183
DENND4B	-3.46269	0.000267399	0.00761431
IGF1R	-3.46726	0.000262895	0.00754512
ITGB3BP	-3.46756	0.000262603	0.00754512
ZFY	-3.47145	0.000258824	0.00753481
TBC1D4	-3.47234	0.000257967	0.00752387
SFXN1	-3.47349	0.000256868	0.00750582
GATAD2A	-3.47799	0.000252594	0.00740863
REL	-3.47922	0.000251442	0.0073887
EMSY	-3.48286	0.000248043	0.00733015
FAM57B	-3.48592	0.000245219	0.00730194
ST3GAL6-AS1	-3.49231	0.000239428	0.00719803
PPP1CC	-3.49392	0.000237992	0.00716866
FAM71E1	-3.49638	0.000235807	0.00711655
EIF2S3	-3.49932	0.000233226	0.00706592
ABCB7	-3.50217	0.000230747	0.0070317
TDP2	-3.50427	0.000228933	0.00700373
ZDHHC5	-3.50563	0.000227762	0.00698156
TFAM	-3.50649	0.00022703	0.0069728
FNDC5	-3.50781	0.000225903	0.00695186
FLT1	-3.50834	0.000225457	0.00695186
TBC1D8	-3.51014	0.000223936	0.00693226
NRG2	-3.51542	0.00021953	0.00685011
LOC100506124	-3.51543	0.000219524	0.00685011
SLC35A4	-3.51556	0.000219412	0.00685011
PCDHB11	-3.5174	0.000217897	0.00684014
ASPSCR1	-3.51781	0.000217559	0.00684014
ASAP1-IT1	-3.52001	0.000215765	0.00681426
TGM1	-3.52038	0.000215465	0.00681426
ABCD2	-3.52425	0.000212342	0.00673335
PINX1	-3.53496	0.000203922	0.00651925
PI4K2A	-3.53548	0.000203514	0.00651925
GPR19	-3.53898	0.000200842	0.00647373
SCAND2P	-3.53957	0.000200391	0.00647254
ZNF718	-3.5399	0.000200142	0.00647254
ACAN	-3.54517	0.000196178	0.00640806
LOC727896	-3.54602	0.000195548	0.00640806
TNIP1	-3.54752	0.000194439	0.00638584
SLC22A5	-3.54754	0.000194424	0.00638584
LCA5	-3.54986	0.000192715	0.00636937
ERP44	-3.55726	0.00018737	0.00629926
ATP2B3	-3.5583	0.000186634	0.00628803
CCDC144CP	-3.55833	0.000186607	0.00628803
C1RL	-3.56129	0.000184517	0.00627076
LOC646626	-3.56874	0.00017935	0.00618935
GUCA2B	-3.57102	0.0001778	0.00617676
MROH6	-3.57215	0.00017703	0.00616372
LMBR1	-3.5731	0.000176393	0.00616372
GSE1	-3.57703	0.000173757	0.00612922
NR3C2	-3.5784	0.000172853	0.00611361
ERCC4	-3.58005	0.000171763	0.00608884
ZBTB1	-3.58225	0.000170324	0.00606846
LOC220729	-3.58688	0.000167328	0.0059859
ARHGEF10L	-3.59767	0.000160537	0.00586374
C4orf33	-3.5985	0.00016003	0.00586374
CEP120	-3.60081	0.000158615	0.00584996
GIT2	-3.6041	0.000156621	0.00581311
GOLGA6L10	-3.61339	0.000151112	0.00567198
STAC2	-3.61672	0.000149179	0.00564451
POU6F1	-3.62399	0.000145048	0.00558508
GIGYF1	-3.62526	0.000144333	0.00558504
DHFR2	-3.62876	0.000142395	0.00555128
BCO2	-3.63539	0.000138782	0.00547279
INTS8	-3.6357	0.000138614	0.00547279
CBWD1	-3.63723	0.000137795	0.00546737
KALRN	-3.63761	0.000137589	0.00546737
PHKA2	-3.63857	0.000137078	0.00546737
C6orf47	-3.65293	0.00012963	0.00531965
PHYH	-3.65344	0.000129374	0.00531965
GPR161	-3.65624	0.000127973	0.00531965
CYB5R4	-3.65633	0.000127924	0.00531965
SCLT1	-3.66221	0.000125025	0.00527273
SLC25A17	-3.66373	0.000124284	0.00526538
USP45	-3.66714	0.00012264	0.00523834
ISCA1	-3.66725	0.000122585	0.00523834
CLIP4	-3.67048	0.000121048	0.00521306
SORBS3	-3.67092	0.000120837	0.00521306
SYT2	-3.67108	0.000120763	0.00521306
SCN1A	-3.67285	0.000119932	0.00520804
BBS7	-3.67448	0.000119165	0.00519042
RWDD1	-3.67708	0.000117958	0.00516539
MGARP	-3.68658	0.000113642	0.00504705
MIR29B2CHG	-3.69266	0.000110958	0.00497023
YARS	-3.69599	0.000109517	0.00493394
LOC100294145	-3.70047	0.000107601	0.00488661
PANK1	-3.70407	0.000106082	0.00488237
SUGP2	-3.70883	0.00010411	0.00487291
ZKSCAN4	-3.70925	0.000103938	0.00487291
DIS3L2	-3.71093	0.00010325	0.00487291
BRAF	-3.71119	0.000103144	0.00487291
TBX1	-3.71582	0.000101272	0.00487135
NR2C1	-3.71639	0.000101044	0.00487135
HERC3	-3.7205	9.94136e-05	0.00483955
ZNF287	-3.72166	9.8957e-05	0.00483955
CCDC146	-3.7382	9.2673e-05	0.00474596
TDRD3	-3.74271	9.10222e-05	0.00471176
OVGP1	-3.74749	8.93079e-05	0.0046694
FGF13	-3.74884	8.8826e-05	0.00465979
MGC27345	-3.75005	8.84011e-05	0.00465979
HPS1	-3.75038	8.82831e-05	0.00465979
LYPD5	-3.75431	8.69082e-05	0.00465979
ZBTB8OS	-3.76689	8.26475e-05	0.00463093
ZNF740	-3.76937	8.18294e-05	0.00461819
DCLK1	-3.77406	8.03054e-05	0.00458181
NEXN	-3.78421	7.7098e-05	0.00446398
SZT2	-3.79552	7.36685e-05	0.00436205
SETD7	-3.79872	7.27221e-05	0.00435286
NFKBIZ	-3.80338	7.13685e-05	0.00429779
SYCP2	-3.81338	6.85383e-05	0.0041691
DNAJC4	-3.81516	6.80478e-05	0.00415544
FASTKD1	-3.81933	6.69082e-05	0.00410647
RCC2	-3.8251	6.53583e-05	0.00405455
BRSK1	-3.82773	6.4665e-05	0.00404363
ZNF487	-3.83161	6.36536e-05	0.00400454
NKX3-1	-3.83211	6.35253e-05	0.00400454
MIR600HG	-3.83507	6.27645e-05	0.00400339
LMLN	-3.83575	6.25901e-05	0.00400339
TXLNGY	-3.84082	6.1312e-05	0.00400339
SCRT1	-3.84869	5.93763e-05	0.00400339
NT5M	-3.85049	5.89411e-05	0.00400339
BMS1P4	-3.87268	5.3822e-05	0.00379008
CTSC	-3.88014	5.21986e-05	0.00374877
SUZ12	-3.8865	5.0849e-05	0.00369412
SLC19A2	-3.88979	5.01657e-05	0.00369159
HCG4	-3.8962	4.88571e-05	0.00365142
B3GALNT2	-3.89681	4.87342e-05	0.00365142
METTL24	-3.89911	4.82733e-05	0.00365142
MASP2	-3.90965	4.62145e-05	0.00357659
C1orf162	-3.91097	4.59629e-05	0.00357482
DIS3	-3.91275	4.56259e-05	0.00356635
STRBP	-3.92078	4.41323e-05	0.00348444
RPGR	-3.92704	4.29988e-05	0.00341218
HCN2	-3.92889	4.26702e-05	0.00340338
ESRRG	-3.93154	4.2202e-05	0.0033833
ZNF383	-3.95508	3.82553e-05	0.0031981
TRMT9B	-3.95915	3.76085e-05	0.00317802
PDE4A	-3.98584	3.36204e-05	0.00299501
RUNDC3B	-3.98866	3.32239e-05	0.00299501
RGPD3	-3.9932	3.25933e-05	0.00299501
KRTCAP3	-3.99454	3.24105e-05	0.00299501
RHBDL3	-3.99686	3.2094e-05	0.00299501
DENND1B	-3.99738	3.20231e-05	0.00299501
DNASE1L2	-4.00243	3.13475e-05	0.00299501
CPLX1	-4.01493	2.97314e-05	0.00294761
TWNK	-4.01688	2.94865e-05	0.00294761
MIB2	-4.0385	2.68974e-05	0.00276637
IL6R	-4.03914	2.68234e-05	0.00276637
ESRRA	-4.0441	2.62628e-05	0.00276609
TIFA	-4.04744	2.58903e-05	0.00275336
DNAJC28	-4.05115	2.54837e-05	0.00275336
NDUFS1	-4.05453	2.51174e-05	0.00275336
FKBP5	-4.05654	2.49021e-05	0.00275336
CEP85L	-4.06041	2.44935e-05	0.00275336
URM1	-4.06095	2.44369e-05	0.00275336
ASAH2	-4.08666	2.18813e-05	0.00259144
ZBTB40	-4.09141	2.14379e-05	0.00255831
ACSL6	-4.09486	2.11214e-05	0.00253993
H1F0	-4.09933	2.07175e-05	0.00253029
SPRY3	-4.10353	2.03451e-05	0.00250436
TBC1D30	-4.10946	1.98291e-05	0.00246707
IGFALS	-4.10955	1.98211e-05	0.00246707
EEPD1	-4.12509	1.85299e-05	0.00242308
ATP8B2	-4.12844	1.82615e-05	0.00242308
MSRB3	-4.15263	1.64341e-05	0.00228048
NAAA	-4.15957	1.59421e-05	0.00224525
KRI1	-4.16176	1.579e-05	0.00224405
SLC38A11	-4.16392	1.56412e-05	0.00224329
PDSS1	-4.16965	1.52534e-05	0.00222856
ITPKC	-4.1788	1.46525e-05	0.00220252
CORO6	-4.18752	1.4101e-05	0.00216119
ST3GAL5	-4.19485	1.36525e-05	0.00213429
IGLL3P	-4.19644	1.35571e-05	0.00213429
DND1	-4.20422	1.30989e-05	0.00211793
ASAH2B	-4.22607	1.18905e-05	0.00202048
LRRC49	-4.22702	1.18405e-05	0.00202048
HSBP1L1	-4.26459	1.00137e-05	0.00187096
PLEKHH3	-4.2724	9.6692e-06	0.00185948
CLEC16A	-4.29824	8.60792e-06	0.00168209
HNRNPA1L2	-4.31411	8.01248e-06	0.00164815
CARD9	-4.32769	7.53409e-06	0.00159546
FAM110A	-4.33223	7.38038e-06	0.00159546
TRMT2B	-4.35509	6.6505e-06	0.00152893
MCF2L-AS1	-4.36031	6.49404e-06	0.00152893
LRRC37A4P	-4.40958	5.17855e-06	0.00135829
XYLT2	-4.47807	3.76599e-06	0.00109026
SRFBP1	-4.48799	3.59486e-06	0.00106035
FSTL1	-4.49938	3.40768e-06	0.00105843
MKNK2	-4.53254	2.91387e-06	0.00103528
MRGPRF	-4.55255	2.64998e-06	0.000986359
PLAGL1	-4.59062	2.20969e-06	0.00092385
CCDC58	-4.59839	2.1288e-06	0.00092385
MRS2	-4.61499	1.96556e-06	0.000903755
RORA	-4.61999	1.91883e-06	0.000903755
THSD4	-4.63844	1.75526e-06	0.000885161
IGLL1	-4.6455	1.69631e-06	0.000883947
JDP2	-4.7404	1.06649e-06	0.000724887
INTS4P1	-4.77411	9.02525e-07	0.000641326
NAA16	-4.78215	8.6717e-07	0.000641326
TTC21B	-5.25723	7.31216e-08	0.000228622
LPCAT4	-5.31321	5.38547e-08	0.000228622

### Sheet: PLS1_weights_TSPO_Differences
Gene	Weight	p	p_FDR
EMC10	4.70538	1.26694e-06	0.00279624
MICALL1	4.5532	2.64174e-06	0.00279818
MSANTD3	4.5498	2.68488e-06	0.00279818
MAGED2	4.40129	5.38038e-06	0.00319525
DPH3P1	4.37881	5.96655e-06	0.00322478
LIPC	4.3513	6.76655e-06	0.00322478
DEFB132	4.34495	6.96546e-06	0.00322478
CCDC160	4.34254	7.04232e-06	0.00322478
EMBP1	4.34139	7.07927e-06	0.00322478
NFIL3	4.30445	8.36994e-06	0.00335506
APOO	4.29542	8.71805e-06	0.00340723
CEND1	4.28097	9.30421e-06	0.00346316
BLVRA	4.27181	9.69447e-06	0.0035053
HS3ST2	4.26216	1.01228e-05	0.0035053
C12orf10	4.19202	1.38243e-05	0.0038592
TMEM182	4.18028	1.45577e-05	0.00391497
ANKRD52	4.1769	1.47753e-05	0.00391497
FAM98A	4.1644	1.56084e-05	0.00397229
GUCA1B	4.15427	1.63161e-05	0.00397229
REXO2	4.1538	1.63496e-05	0.00397229
LRRC26	4.14799	1.67704e-05	0.00397229
AQP11	4.12253	1.87371e-05	0.00423472
NTPCR	4.07497	2.30105e-05	0.00465229
KBTBD13	4.06424	2.40948e-05	0.00470843
GLRX2	4.05182	2.54099e-05	0.00474556
NAPB	4.051	2.54991e-05	0.00474556
GPD1	4.04029	2.6693e-05	0.00478536
HAGLR	4.03542	2.72522e-05	0.00478536
PCDH12	4.03431	2.7382e-05	0.00478536
PSMD12	4.03287	2.75496e-05	0.00478536
SLC6A3	4.01619	2.95729e-05	0.00492101
DHFR	4.01315	2.99568e-05	0.00492101
SNX24	3.97848	3.46789e-05	0.00529106
CPT1A	3.97723	3.48608e-05	0.00529106
ITGA8	3.97477	3.52235e-05	0.0052947
GHRHR	3.96537	3.66418e-05	0.00545544
SLC7A14	3.95388	3.84476e-05	0.00551148
LOC100130691	3.95161	3.88143e-05	0.00551148
KCNK15	3.94395	4.00753e-05	0.00558342
MYO5B	3.93266	4.20054e-05	0.00558342
VSTM4	3.91585	4.50433e-05	0.00571296
FBLIM1	3.91395	4.54e-05	0.00571296
GPR157	3.90414	4.72797e-05	0.00571296
ZNHIT2	3.90313	4.7478e-05	0.00571296
IFITM10	3.89769	4.85582e-05	0.00571296
FGFR1	3.87779	5.27045e-05	0.0059216
SLC52A3	3.87535	5.32352e-05	0.0059216
NANS	3.87395	5.35435e-05	0.0059216
SLC20A2	3.86844	5.47662e-05	0.0059216
EXOSC6	3.86772	5.49293e-05	0.0059216
ACAD10	3.86767	5.4939e-05	0.0059216
MXD3	3.86687	5.51203e-05	0.0059216
ZNF474	3.86527	5.54823e-05	0.0059216
AGMAT	3.86513	5.5515e-05	0.0059216
MESP2	3.86234	5.61521e-05	0.0059216
TNFSF4	3.8597	5.67628e-05	0.0059216
PITX3	3.85806	5.71452e-05	0.0059216
WAS	3.85209	5.85562e-05	0.0059216
INCA1	3.85083	5.88591e-05	0.0059216
LOC100286906	3.8471	5.9761e-05	0.0059216
FAM219A	3.84331	6.0693e-05	0.00593008
PRR25	3.83356	6.31515e-05	0.00609453
FAM138E	3.82806	6.45781e-05	0.00617422
GPR25	3.82647	6.49972e-05	0.00617422
ZSWIM8	3.82583	6.51664e-05	0.00617422
UBE2DNL	3.82373	6.57242e-05	0.00618956
C9orf163	3.81538	6.79857e-05	0.00628888
OR6C76	3.81094	6.92196e-05	0.00632813
KRTAP10-12	3.79265	7.45246e-05	0.00669565
EPDR1	3.78739	7.61201e-05	0.00676151
LCA10	3.78566	7.66495e-05	0.00676151
POPDC3	3.76451	8.34374e-05	0.00712774
PTPN20	3.76089	8.46537e-05	0.00717521
MRPL21	3.75251	8.75372e-05	0.00728082
PSMC4	3.7444	9.04137e-05	0.00734446
GPR12	3.74345	9.07558e-05	0.00734446
SP7	3.74238	9.11422e-05	0.00734446
CACYBP	3.74102	9.16363e-05	0.00734641
SPATA32	3.73533	9.37359e-05	0.00742509
SOX18	3.73352	9.44109e-05	0.00742509
MRPL15	3.72047	9.94267e-05	0.0076193
HDHD2	3.7066	0.000105031	0.00790928
CA5A	3.6821	0.00011566	0.00816399
PCYT1A	3.6815	0.000115935	0.00816399
IDH3G	3.6787	0.000117211	0.00816426
TTC1	3.67581	0.00011855	0.00816426
ZDHHC19	3.66874	0.000121873	0.00831984
LINC02014	3.66306	0.000124609	0.00843293
INSIG1	3.64244	0.000135034	0.00871109
ICOSLG	3.64033	0.000136143	0.00872264
RAB11A	3.63913	0.000136782	0.00872779
TPM4	3.63794	0.000137411	0.00873231
PRKACA	3.63285	0.000140154	0.00887053
PALM3	3.62769	0.000142983	0.00895672
KLF1	3.62562	0.000144135	0.00895672
SCGB2A2	3.61548	0.000149897	0.00922576
GBE1	3.61194	0.000151956	0.00924332
TBC1D28	3.60969	0.00015328	0.00928768
CD37	3.59263	0.000163676	0.00941332
TTC36	3.58995	0.00016537	0.00941332
ATP6V1A	3.58969	0.000165539	0.00941332
CNTN6	3.58903	0.000165955	0.00941332
CLCNKA	3.58842	0.000166342	0.00941332
AHNAK2	3.58773	0.000166784	0.00941332
CCDC92	3.58313	0.000169753	0.00947932
CEACAM20	3.57688	0.000173859	0.00952315
NRIP3	3.57589	0.000174519	0.00952315
GALNT2	3.57228	0.000176943	0.00957143
UPK3A	3.5705	0.00017815	0.00957579
PPP1R3F	3.56703	0.000180528	0.00966507
ALDH1B1	3.56552	0.00018157	0.00968601
PDAP1	3.56113	0.000184629	0.00968601
NRG1	3.5601	0.000185355	0.00968601
THEMIS2	3.56003	0.000185408	0.00968601
AIRE	3.5484	0.000193789	0.00998615
HSD17B7	3.54785	0.000194191	0.00998615
C3orf80	3.54079	0.000199464	0.0101833
DARS2	3.53956	0.000200397	0.0101833
C9orf147	3.5354	0.000203576	0.0102448
ATP1A3	3.53501	0.00020388	0.0102448
LINC01144	3.53445	0.000204312	0.0102448
PDE6G	3.53308	0.000205371	0.0102448
SESN2	3.53173	0.000206429	0.0102448
EPN3	3.52099	0.000214969	0.0105348
TMEM132C	3.5131	0.000221457	0.010661
LGALS3BP	3.51151	0.000222781	0.0106832
COX6B1	3.51039	0.000223725	0.0106957
DEFB135	3.50833	0.000225463	0.0107152
IDI1	3.50578	0.000227633	0.0107836
DKKL1	3.49851	0.000233936	0.0110154
COX8C	3.49575	0.000236364	0.0110379
CPTP	3.49196	0.000239742	0.0110379
GNPTG	3.49142	0.000240232	0.0110379
CLEC2L	3.49082	0.000240769	0.0110379
MBOAT1	3.48819	0.000243154	0.0111147
ALDOC	3.4856	0.000245515	0.0111434
UBE2H	3.48462	0.00024642	0.0111434
NQO2	3.48439	0.000246634	0.0111434
TMEM214	3.48252	0.000248362	0.0111892
MAGI3	3.47681	0.000253704	0.0113319
ACP2	3.47503	0.000255398	0.0113697
HMHB1	3.47035	0.000259894	0.0114449
RHOF	3.46804	0.000262133	0.0114467
RAB5A	3.46582	0.000264312	0.0114904
ZNF341	3.46022	0.000269872	0.0116177
ST3GAL1	3.45249	0.000277722	0.0117204
SNX1	3.45231	0.000277909	0.0117204
SLC38A3	3.43705	0.000294043	0.0120181
LRFN1	3.43602	0.000295163	0.0120181
LOC389199	3.43155	0.000300072	0.0120482
NTNG2	3.43001	0.000301779	0.0120482
GAST	3.42893	0.000302986	0.0120482
AK1	3.42689	0.00030527	0.0120482
FAM163B	3.42442	0.000308058	0.0120482
ANKRD2	3.42377	0.000308791	0.0120482
MRPL11	3.42305	0.00030961	0.0120482
SLC29A2	3.422	0.000310813	0.0120482
BEST2	3.41945	0.000313734	0.0120482
ZNF423	3.41943	0.000313763	0.0120482
KCTD20	3.41882	0.000314462	0.0120482
GCHFR	3.41876	0.000314536	0.0120482
PSMC5	3.41751	0.000315983	0.0120482
TNS1	3.41557	0.000318242	0.0120631
ZNF771	3.41526	0.000318605	0.0120631
FAM47C	3.41371	0.000320427	0.0120783
C20orf204	3.41208	0.000322346	0.0121136
PTPRU	3.40689	0.000328533	0.0123164
CHRNB2	3.40549	0.000330233	0.0123251
ESYT1	3.40474	0.00033113	0.0123251
GAPDH	3.40327	0.000332916	0.0123413
KIAA1656	3.40151	0.000335069	0.0123833
SNX20	3.39245	0.000346358	0.0127185
G6PC3	3.39003	0.000349419	0.0127628
FAM189B	3.38358	0.000357742	0.013006
PGD	3.3794	0.000363215	0.0130833
CCNB1	3.37642	0.000367183	0.0131655
CCDC159	3.37317	0.000371544	0.0132835
SRGAP2	3.37181	0.000373374	0.0132835
CYP4F8	3.37166	0.000373586	0.0132835
TMEM14C	3.37092	0.000374582	0.0132835
DDR2	3.36547	0.000382062	0.0133108
SPTBN5	3.36298	0.000385525	0.013393
AVEN	3.36237	0.000386376	0.013393
ANKRD29	3.35927	0.000390741	0.0134728
TAX1BP1	3.35792	0.000392657	0.013491
FBXO30	3.35722	0.000393658	0.0134957
PSMG1	3.35529	0.000396406	0.0135602
TMEM155	3.35389	0.000398425	0.0135699
THEMIS	3.35317	0.000399462	0.0135756
PRR13	3.35096	0.000402666	0.0136266
RBM11	3.34744	0.000407813	0.0137268
QSOX1	3.34711	0.000408301	0.0137268
PRUNE2	3.34573	0.00041033	0.0137654
IRAK1	3.34318	0.00041412	0.0138323
ZNF485	3.33929	0.000419966	0.0139034
DTNB	3.3392	0.000420104	0.0139034
TFF1	3.33079	0.000432999	0.0141426
DCTN2	3.32904	0.000435732	0.0141426
SEMG2	3.32643	0.000439824	0.0141514
RCAN2	3.32558	0.000441177	0.0141514
ATP10B	3.32344	0.000444573	0.0141837
CHPF2	3.32054	0.000449222	0.0142798
PRR35	3.32014	0.000449869	0.0142798
SIX5	3.31713	0.00045474	0.0143615
APEX2	3.31362	0.000460481	0.0144843
PPP1R3D	3.31167	0.00046371	0.0145348
HS3ST3A1	3.30506	0.000474775	0.0147453
SENP8	3.30376	0.000476992	0.0147453
VPS16	3.3036	0.000477268	0.0147453
IL15RA	3.29932	0.000484603	0.0148665
PDE11A	3.29871	0.000485648	0.0148665
ITGA7	3.29799	0.000486896	0.0148665
UBA1	3.29684	0.000488903	0.0148801
SOD2	3.29329	0.000495114	0.0149556
ENPP7	3.29324	0.000495199	0.0149556
ABHD11	3.29304	0.000495555	0.0149556
NKX2-8	3.29066	0.000499767	0.0150537
NSMCE2	3.2884	0.000503795	0.0151458
RAB6B	3.28614	0.000507847	0.0152006
FLVCR1-AS1	3.28522	0.000509505	0.0152006
MTTP	3.28257	0.000514321	0.0152994
TRPC5	3.28232	0.000514775	0.0152994
KLK7	3.2793	0.000520326	0.0153766
GPHA2	3.2777	0.000523274	0.0153766
RHOV	3.27623	0.000526014	0.015383
HUNK	3.27458	0.00052909	0.015383
TNFSF13	3.27298	0.000532104	0.015383
PI4K2B	3.27048	0.000536824	0.015383
AHSA1	3.27042	0.000536939	0.015383
MEIS3P1	3.26496	0.000547389	0.0155588
CCDC127	3.25797	0.000561053	0.0158222
ROPN1L	3.25764	0.000561716	0.0158222
LOC729930	3.25187	0.00057325	0.0160204
ZNF414	3.25155	0.000573886	0.0160204
MTA1	3.2501	0.000576819	0.0160452
RPRM	3.24912	0.000578804	0.0160718
ITPKB	3.24676	0.000583633	0.0161485
CCDC149	3.24598	0.00058524	0.0161644
DHRS7	3.24432	0.000588656	0.0162293
KLK9	3.24383	0.000589666	0.0162293
TOM1	3.24217	0.000593107	0.0162334
MAP1LC3B2	3.24188	0.000593716	0.0162334
C19orf24	3.24109	0.000595363	0.0162334
DTNA	3.24071	0.000596159	0.0162334
LHX1	3.24054	0.000596508	0.0162334
RHOBTB2	3.23908	0.000599585	0.0162334
GPR182	3.23872	0.000600333	0.0162334
GLIS2	3.23829	0.000601237	0.0162334
LINC00304	3.23513	0.000607929	0.0163576
TCEAL7	3.2346	0.000609077	0.0163603
CPEB1	3.23236	0.000613852	0.0164603
SCARF1	3.23022	0.000618476	0.0164986
BTN3A2	3.22975	0.000619502	0.0164986
FAHD1	3.22823	0.000622796	0.0165581
ARHGEF10	3.22697	0.000625546	0.0165962
MBLAC1	3.22523	0.000629363	0.0166083
TP53RK	3.22376	0.000632598	0.0166083
TMEM169	3.22274	0.000634849	0.0166083
HIST1H2AC	3.22206	0.000636368	0.0166083
EHD3	3.22011	0.000640698	0.0166535
ANXA2P1	3.21704	0.000647614	0.0167034
ART5	3.21669	0.000648402	0.0167034
TBC1D10B	3.21147	0.000660293	0.0167872
LGI2	3.21017	0.00066329	0.0168331
DEFB124	3.20825	0.000667725	0.0168648
DSCC1	3.20601	0.00067294	0.0169405
MON1B	3.20015	0.000686778	0.0172058
C11orf94	3.19799	0.000691946	0.0172121
KCNMB2	3.19777	0.000692485	0.0172121
PLCXD2	3.19774	0.000692534	0.0172121
DMBT1	3.19434	0.000700765	0.0173614
MIGA2	3.19088	0.000709192	0.0173689
MARCKSL1	3.19049	0.000710151	0.0173689
LHB	3.18981	0.000711827	0.0173689
CCDC170	3.18823	0.000715729	0.0173936
BTN3A3	3.18791	0.000716528	0.0173936
POMP	3.18395	0.000726396	0.0175103
DOK3	3.18374	0.000726937	0.0175103
DDX18	3.18207	0.000731128	0.0175842
OR52W1	3.18041	0.000735324	0.0176309
NDUFB3	3.17908	0.000738722	0.0176582
SPRR2E	3.17153	0.000758199	0.0178757
ARSK	3.17112	0.000759256	0.0178757
DPH3	3.17066	0.00076047	0.0178773
ENDOD1	3.16593	0.000772938	0.0180671
FIBP	3.16585	0.000773165	0.0180671
CA13	3.16231	0.000782615	0.0181254
BBS4	3.1612	0.000785591	0.0181413
BASP1-AS1	3.16032	0.000787972	0.0181413
INPP5J	3.1599	0.000789107	0.0181413
DPY19L1	3.15873	0.000792303	0.0181663
CADPS	3.15865	0.000792519	0.0181663
RFNG	3.1577	0.000795093	0.0181721
NBEAL2	3.14994	0.000816531	0.0184604
ZNF213	3.14887	0.000819519	0.0184604
HOXD1	3.14695	0.000824914	0.0184937
TGFBR3	3.14666	0.000825727	0.0184937
CD3D	3.14436	0.00083224	0.0185356
SULT4A1	3.14433	0.00083234	0.0185356
CD163L1	3.1402	0.000844154	0.0186914
PYY2	3.13939	0.000846511	0.0186914
RRP36	3.13813	0.000850139	0.018745
LTA	3.13559	0.000857547	0.018839
DMRTA1	3.13499	0.000859295	0.018839
SPATA18	3.13461	0.000860424	0.018839
ASB16-AS1	3.1332	0.000864569	0.0188505
SPTAN1	3.13153	0.000869496	0.0188663
TIRAP	3.12733	0.000882015	0.0190977
APP	3.12627	0.000885186	0.0191399
SHISA6	3.12521	0.000888403	0.0191718
MROH5	3.12399	0.000892074	0.0191864
ANO5	3.12168	0.000899105	0.0193073
TNFRSF12A	3.1206	0.000902401	0.019325
DNAJC22	3.11973	0.000905072	0.0193507
NPRL3	3.11929	0.000906437	0.0193507
MCHR1	3.1158	0.000917243	0.0194827
MROH1	3.11479	0.000920381	0.0194922
NEUROG3	3.11036	0.000934309	0.0196318
DPEP3	3.10973	0.000936281	0.0196468
CABP5	3.10927	0.000937756	0.0196514
GSTCD	3.10855	0.000940039	0.0196657
BACH1	3.1082	0.000941141	0.0196657
RAD51C	3.10529	0.000950475	0.0196773
CNR2	3.10399	0.000954651	0.0196773
STAR	3.10379	0.000955302	0.0196773
TTBK2	3.1034	0.00095657	0.0196773
AKR1C4	3.10339	0.000956593	0.0196773
CASZ1	3.10338	0.000956613	0.0196773
LTB4R2	3.10226	0.000960239	0.0196847
IRX1	3.10174	0.000961939	0.0196847
CHRNA4	3.10172	0.000962009	0.0196847
TFDP2	3.10004	0.000967478	0.0197177
KLK14	3.09994	0.000967803	0.0197177
SC5D	3.09929	0.000969928	0.0197177
ITPRIPL1	3.09775	0.000974992	0.0197692
IL6ST	3.09544	0.000982599	0.0198493
CFAP221	3.09351	0.000989006	0.0199499
LARP4	3.08954	0.00100233	0.0201105
MYBPC3	3.08922	0.0010034	0.0201105
BICDL2	3.08629	0.00101335	0.0201196
SH2B2	3.08527	0.00101684	0.0201196
CCDC70	3.08483	0.00101836	0.0201196
PPP1R3C	3.08344	0.0010231	0.0201278
LINC01506	3.07929	0.00103748	0.0202837
LINC01976	3.07914	0.00103799	0.0202837
CHRNA7	3.07532	0.0010514	0.0204255
AKR1C1	3.07509	0.0010522	0.0204255
TBCC	3.07442	0.00105455	0.0204255
MAFA	3.07376	0.00105691	0.0204255
STBD1	3.07256	0.00106116	0.0204295
RAMP3	3.07085	0.00106727	0.0204295
ADAM15	3.07075	0.00106762	0.0204295
GPN1	3.069	0.00107389	0.0204984
SPHK2	3.06716	0.00108052	0.0205998
APOL2	3.06515	0.0010878	0.0206468
DCST2	3.0647	0.00108945	0.0206468
GOLGA2P11	3.06468	0.00108952	0.0206468
VAMP1	3.0643	0.00109091	0.0206468
TUBB8	3.06288	0.00109609	0.0206867
SPI1	3.05976	0.00110756	0.0206867
PLEKHA8	3.05959	0.00110822	0.0206867
LHX3	3.05922	0.00110957	0.0206867
ACTL8	3.05782	0.00111476	0.0206867
LINC01146	3.05774	0.00111506	0.0206867
SLC35F6	3.05772	0.00111516	0.0206867
ZNF252P	3.05674	0.0011188	0.0207029
GLRX3	3.05641	0.00112001	0.0207029
OR4K2	3.05601	0.00112152	0.0207029
SPINK7	3.05571	0.00112264	0.0207029
RIMKLA	3.05561	0.00112302	0.0207029
MYOD1	3.05432	0.00112786	0.020707
TNFRSF21	3.05379	0.00112986	0.020707
PLCD4	3.05236	0.00113525	0.0207572
FUNDC1	3.05138	0.00113896	0.0207947
TBR1	3.05112	0.00113997	0.0207947
LINC01023	3.04992	0.00114451	0.0208291
OGDH	3.04954	0.00114597	0.0208314
RET	3.04819	0.00115111	0.0208762
ACHE	3.04702	0.00115563	0.0209096
TUBA3D	3.04612	0.00115906	0.0209475
DCDC2B	3.04514	0.00116284	0.0209916
C9orf106	3.03869	0.00118803	0.0212987
ZNF763	3.03665	0.0011961	0.0213855
TMX4	3.03147	0.00121684	0.0215966
LOC100507507	3.03136	0.00121728	0.0215966
RAMP2	3.03094	0.00121898	0.0215966
FAM83E	3.03072	0.00121984	0.0215966
APOL4	3.02882	0.00122757	0.0216627
TAAR2	3.02621	0.0012382	0.0217493
NOL3	3.02334	0.00125001	0.0218829
GAPVD1	3.02103	0.00125957	0.0220206
PRSS8	3.02015	0.00126323	0.0220206
RAB3GAP2	3.0164	0.00127899	0.0221351
APOL1	3.01595	0.00128088	0.0221351
SRXN1	3.01482	0.00128566	0.0221351
TIMM22	3.01217	0.00129692	0.0223042
ISCU	3.01184	0.00129833	0.0223042
IGF2-AS	3.00946	0.00130855	0.0223765
MRPL22	3.0092	0.0013097	0.0223765
SMCR8	3.00568	0.00132495	0.022514
UHRF1BP1L	2.99931	0.00135294	0.0229398
URAD	2.9986	0.00135611	0.0229687
GGPS1	2.99579	0.00136867	0.0230994
CRBN	2.99561	0.0013695	0.0230994
EXOC3	2.99517	0.00137145	0.0230994
FH	2.99392	0.00137709	0.0231485
GLRX	2.99256	0.00138322	0.0231958
TRABD	2.99122	0.00138934	0.0232295
SH3RF3	2.98937	0.00139777	0.02331
GAB4	2.98887	0.00140006	0.02331
LINC01137	2.98862	0.00140121	0.02331
MRPL2	2.98609	0.00141286	0.0233535
MAB21L2	2.98605	0.00141303	0.0233535
CLIP2	2.98602	0.00141319	0.0233535
WFDC10A	2.98267	0.00142874	0.023437
NANOS3	2.97703	0.00145527	0.0237228
CSNK1A1P1	2.9753	0.0014635	0.0237831
CCL22	2.97417	0.0014689	0.0238411
AAGAB	2.97093	0.00148452	0.0240243
SPCS1	2.97019	0.00148806	0.0240343
ATP2B2-IT2	2.97002	0.00148892	0.0240343
RFX5	2.96968	0.00149056	0.0240343
EVX1	2.96885	0.00149459	0.0240343
CD3E	2.96778	0.00149977	0.0240471
PRDM1	2.96589	0.00150905	0.0241304
SRD5A1	2.96376	0.00151955	0.0241659
NME1	2.9619	0.00152874	0.0242382
NLRC3	2.96154	0.00153051	0.0242416
DCAKD	2.96115	0.00153247	0.0242481
KCTD9	2.95955	0.00154043	0.0243247
GAL	2.957	0.00155325	0.0244531
JPT2	2.95214	0.00157788	0.0246671
NECAP1	2.95122	0.00158261	0.0247163
LINC00339	2.94963	0.00159075	0.0248186
PEX5L	2.94747	0.00160194	0.0249434
SOSTDC1	2.94242	0.0016283	0.0251647
CIB2	2.94082	0.0016367	0.025243
MAS1L	2.94059	0.00163792	0.025243
TRADD	2.9404	0.00163895	0.025243
FAM167B	2.93864	0.00164828	0.0253057
GTDC1	2.9365	0.00165972	0.0253944
C1QL3	2.93522	0.00166658	0.0254254
LRRC10B	2.93483	0.00166868	0.0254254
QRFPR	2.93315	0.00167769	0.0255047
PRM2	2.93292	0.00167897	0.0255047
CRLF2	2.93265	0.00168041	0.0255047
MTMR2	2.93018	0.00169383	0.0256516
MINCR	2.92996	0.00169501	0.0256516
CNTNAP1	2.92874	0.00170171	0.0257281
MADCAM1	2.92753	0.00170831	0.025778
STAMBP	2.92715	0.0017104	0.0257846
MLLT11	2.92604	0.00171656	0.0258526
FUNDC2P2	2.92491	0.00172281	0.0258719
F2R	2.92317	0.00173242	0.0259664
CRYBB2P1	2.92038	0.00174804	0.0260755
COL8A2	2.91519	0.00177737	0.026337
GJB3	2.91353	0.00178682	0.0263606
RNF213	2.91353	0.00178686	0.0263606
PES1	2.91306	0.00178951	0.0263606
TLX1	2.91285	0.00179076	0.0263606
ZBTB7B	2.91213	0.00179487	0.0263963
PTPRCAP	2.91125	0.00179994	0.026421
WARS	2.90797	0.00181893	0.0264812
FLT3	2.90791	0.00181928	0.0264812
CDR1	2.90626	0.00182889	0.0265716
FGFR4	2.90568	0.00183228	0.0265961
EHBP1	2.90189	0.00185458	0.0268451
NKX3-1	2.89994	0.0018662	0.0269882
FOXD3	2.89872	0.00187343	0.0270452
LINC00608	2.89785	0.00187866	0.0270518
DLAT	2.89775	0.00187925	0.0270518
KCNC4	2.8971	0.00188313	0.0270673
GMPR	2.89699	0.00188379	0.0270673
ZNF720	2.89474	0.00189734	0.027212
USP43	2.89308	0.0019074	0.0272563
BICRA	2.89161	0.00191638	0.0273147
RETSAT	2.89098	0.00192023	0.0273147
NDUFB2-AS1	2.88951	0.0019292	0.0273677
UBE4A	2.88734	0.00194255	0.0274731
TBXAS1	2.88716	0.00194366	0.0274731
SYNJ1	2.88662	0.00194702	0.0274958
LIN28B-AS1	2.88584	0.00195186	0.0275391
GCLM	2.88551	0.00195389	0.027543
TEX47	2.88487	0.00195791	0.0275499
IAPP	2.88394	0.00196365	0.0275999
TSPAN10	2.88221	0.00197448	0.0276149
CNOT11	2.8819	0.00197643	0.0276149
PTPRH	2.88178	0.00197716	0.0276149
ZNF394	2.8816	0.00197828	0.0276149
PDLIM2	2.88031	0.00198641	0.0276149
HLA-DOB	2.8801	0.00198773	0.0276149
SFTPC	2.8798	0.00198963	0.0276149
MAP1B	2.87846	0.00199811	0.0276633
ATP13A2	2.87779	0.00200238	0.0276775
PRDM8	2.8769	0.002008	0.0277306
PRSS58	2.87601	0.0020137	0.0277569
TAB3	2.87597	0.00201396	0.0277569
GCAT	2.87577	0.00201523	0.0277569
LRP8	2.87515	0.00201915	0.027762
CLSTN2	2.87271	0.00203482	0.0279528
ARHGAP9	2.87127	0.0020441	0.0280557
FMN1	2.87006	0.00205197	0.028139
SRPRA	2.86894	0.00205923	0.0281893
SLC18A2	2.86799	0.00206544	0.0282452
PAFAH1B2	2.86351	0.00209487	0.0284527
LINC01963	2.86257	0.00210109	0.0284891
TFF3	2.86243	0.00210201	0.0284891
FXR1	2.86173	0.0021067	0.0284891
GAS2	2.85961	0.00212084	0.0285555
MUC2	2.85947	0.00212178	0.0285555
SLC31A1	2.85878	0.00212639	0.0285555
ARHGAP35	2.85781	0.00213289	0.0285555
NEFH	2.85773	0.00213338	0.0285555
ZBTB12	2.85772	0.00213349	0.0285555
TLX3	2.85481	0.00215314	0.0287693
C12orf49	2.85209	0.00217165	0.0289177
KRTAP13-4	2.8505	0.00218252	0.0290378
BMP10	2.84953	0.00218918	0.0290574
ABLIM3	2.84915	0.00219182	0.0290574
THUMPD3	2.84872	0.00219479	0.0290574
MAD2L1BP	2.84867	0.00219515	0.0290574
BTN3A1	2.84604	0.00221331	0.0291989
BACE1	2.84495	0.00222094	0.0292748
TRIM29	2.84439	0.00222484	0.0292948
LYSMD2	2.84406	0.00222714	0.0292948
MEFV	2.84393	0.00222808	0.0292948
CES1	2.84121	0.00224715	0.0295208
CR2	2.83977	0.0022573	0.0295349
RASGRP4	2.83972	0.00225767	0.0295349
PTX3	2.83922	0.00226119	0.0295562
ULBP2	2.83678	0.00227858	0.029709
MRM3	2.83614	0.0022831	0.0297371
TANGO2	2.83469	0.00229353	0.0297797
ACBD5	2.83136	0.00231753	0.0299735
GRPEL1	2.83129	0.00231805	0.0299735
HAGLROS	2.82925	0.00233286	0.0300904
AFDN-DT	2.82781	0.00234338	0.0301519
LOC145694	2.82781	0.00234341	0.0301519
PSMC2	2.82747	0.00234584	0.0301527
PAX9	2.82672	0.00235135	0.0301527
TBKBP1	2.82651	0.0023529	0.0301527
CLCN5	2.82317	0.00237759	0.0304164
VARS	2.82265	0.00238141	0.0304203
HECTD3	2.82234	0.00238373	0.0304203
KCTD14	2.82066	0.00239622	0.0304519
EMILIN2	2.82064	0.0023964	0.0304519
MKLN1	2.82003	0.00240093	0.0304653
NFE2L3	2.81896	0.00240894	0.0304989
ATP5F1C	2.8189	0.0024094	0.0304989
EIF4E1B	2.81775	0.0024181	0.0305216
FKBP9	2.81665	0.00242638	0.0305216
SYNJ2	2.81626	0.00242935	0.0305216
LRRC63	2.81607	0.00243072	0.0305216
GAS8-AS1	2.81407	0.00244595	0.0306257
KRTAP20-2	2.81395	0.00244684	0.0306257
KRTAP23-1	2.81248	0.00245804	0.0306712
FDPSP2	2.81078	0.00247109	0.0307813
SCN4A	2.80954	0.0024806	0.0308016
TRABD2B	2.80883	0.00248608	0.0308395
KCNS3	2.80864	0.0024876	0.0308395
PFKP	2.80507	0.00251532	0.0310427
ADRA1D	2.80339	0.00252843	0.0311256
SLURP1	2.80337	0.00252859	0.0311256
C11orf72	2.80188	0.00254032	0.0312398
ZFP36	2.80143	0.00254387	0.0312398
VPREB1	2.79787	0.00257205	0.0315553
DERL3	2.79613	0.00258591	0.0316207
TALDO1	2.79606	0.00258645	0.0316207
TKT	2.79503	0.00259476	0.0316658
SMPX	2.79265	0.0026139	0.0318001
WT1-AS	2.78943	0.00264005	0.0319937
SMYD2	2.78762	0.00265485	0.0321326
BTN2A3P	2.78658	0.00266335	0.0321763
NEFM	2.78549	0.00267235	0.0322473
SLC35G3	2.78451	0.00268045	0.0322473
NAPA	2.78424	0.00268264	0.0322473
SH3BGRL	2.78388	0.00268562	0.0322473
CD27	2.78356	0.00268828	0.0322473
MRPL42	2.78289	0.00269386	0.0322473
GGT3P	2.78244	0.00269755	0.0322473
CD44	2.78224	0.00269929	0.0322473
ADRA1A	2.78207	0.00270068	0.0322473
ATAD3C	2.78188	0.00270223	0.0322473
FLJ23867	2.78062	0.00271272	0.0323231
SYAP1	2.77942	0.00272284	0.0323944
EXOC3L1	2.77602	0.0027514	0.0326596
LSM11	2.77438	0.00276534	0.0327752
RPP25L	2.77366	0.00277151	0.0327896
TACC3	2.77205	0.00278526	0.0327896
SDSL	2.7707	0.00279679	0.0327896
ANKRD17	2.76936	0.00280829	0.0328362
TNFAIP8L3	2.76851	0.00281563	0.0328483
DKK4	2.7678	0.00282181	0.0328729
LOC729603	2.76778	0.00282194	0.0328729
CCDC134	2.76746	0.00282474	0.032881
TLE3	2.76703	0.00282848	0.0329
PRDX2	2.76589	0.00283834	0.0329126
NEUROD2	2.76569	0.00284009	0.0329126
CRB3	2.762	0.00287242	0.0332338
ADCY2	2.76167	0.0028753	0.0332338
LY9	2.75784	0.00290926	0.0334096
PRELID3A	2.75775	0.00290999	0.0334096
AJM1	2.75572	0.0029282	0.0334585
MRPL12	2.75518	0.00293302	0.0334585
CTTN	2.75506	0.00293408	0.0334585
TAF13	2.75485	0.00293591	0.0334585
MTMR10	2.7548	0.00293642	0.0334585
ARHGAP27P1-BPTFP1-KPNA2P3	2.7537	0.00294628	0.0334976
KRTAP1-3	2.75292	0.00295329	0.033553
CALCA	2.75259	0.00295631	0.0335628
TNIP1	2.75184	0.00296304	0.0335929
HTATSF1	2.75176	0.00296383	0.0335929
GBA2	2.7512	0.00296884	0.0335929
RPL34-AS1	2.751	0.00297065	0.0335929
AURKB	2.75064	0.00297392	0.0335929
LCP2	2.7504	0.00297615	0.0335929
TPTE2P6	2.74925	0.0029866	0.0336588
TSACC	2.74886	0.00299012	0.0336588
CCDC184	2.74837	0.00299464	0.0336746
DYM	2.74482	0.00302722	0.0339501
SARS	2.74224	0.00305109	0.0340642
CKM	2.74206	0.00305277	0.0340642
NEFL	2.74077	0.00306475	0.0341735
NECAP2	2.74027	0.00306945	0.0341948
CRYBB1	2.73987	0.00307322	0.0341948
MGAT1	2.73896	0.00308173	0.0342651
NAP1L5	2.73755	0.00309497	0.0343207
TMEM45B	2.73691	0.00310097	0.0343569
LYNX1	2.73268	0.00314106	0.0347272
CDH13	2.73109	0.00315628	0.0348462
PCMT1	2.72973	0.00316929	0.0349651
LRRC45	2.72947	0.00317181	0.0349682
ERP29	2.72719	0.00319381	0.0351611
CDH24	2.72352	0.00322955	0.0354429
MIOX	2.72281	0.00323649	0.0354429
MOSPD1	2.72163	0.00324802	0.035476
SNRNP25	2.71972	0.00326687	0.0355186
RAB11FIP5	2.71783	0.00328561	0.0356261
FAIM	2.71764	0.00328751	0.0356261
EFR3A	2.71479	0.00331588	0.0357474
PAX4	2.71458	0.00331794	0.0357474
ACTL10	2.71329	0.00333097	0.035863
DENND2D	2.7126	0.00333788	0.0359126
ANKRD9	2.71183	0.00334565	0.0359661
GSTT1	2.70722	0.00339248	0.036365
PTGES	2.70708	0.00339388	0.036365
HLA-DQB1	2.70658	0.00339901	0.036395
MORF4L1	2.7061	0.00340389	0.0364199
CHST8	2.70584	0.00340661	0.0364199
SLC37A4	2.70532	0.00341196	0.0364199
RIOK1	2.7051	0.00341417	0.0364199
CXXC5	2.70321	0.0034337	0.0364414
UNC119	2.70307	0.0034351	0.0364414
SYDE1	2.70221	0.00344398	0.0364768
PPTC7	2.70091	0.00345755	0.0365958
SNX33	2.70029	0.00346397	0.0366141
GNS	2.69917	0.00347563	0.0366715
BICD2	2.69832	0.00348449	0.0366715
NKX2-2	2.69825	0.00348523	0.0366715
CDKN3	2.69819	0.00348585	0.0366715
RTN4RL2	2.69802	0.00348762	0.0366715
NCKAP5L	2.69797	0.00348817	0.0366715
ARPC1B	2.69597	0.00350918	0.036817
GPR68	2.69589	0.00351	0.036817
ACTBL2	2.69553	0.00351379	0.036817
EPHB3	2.69529	0.00351636	0.0368193
GFRA2	2.69422	0.00352764	0.0368742
MYMK	2.6942	0.00352787	0.0368742
KCNQ1DN	2.6939	0.00353104	0.0368742
HGF	2.69221	0.00354903	0.036988
FKBP4	2.68952	0.00357771	0.0370847
CALHM1	2.6893	0.00358014	0.0370847
NECAB3	2.68684	0.0036066	0.0372541
AMPH	2.68678	0.00360723	0.0372541
TRIM58	2.68672	0.00360792	0.0372541
HADHA	2.68559	0.00362009	0.0373058
RAB39A	2.68449	0.00363204	0.0373551
ZEB2	2.68312	0.00364693	0.0373973
LBH	2.68303	0.00364787	0.0373973
PIP5K1B	2.68301	0.00364811	0.0373973
FAM43A	2.68038	0.00367691	0.0374496
ZNF746	2.68037	0.00367703	0.0374496
MAP9	2.67978	0.00368357	0.0374496
MYC	2.67968	0.00368459	0.0374496
RANBP6	2.67765	0.00370704	0.0375824
STK40	2.67501	0.00373631	0.0377751
MAPK8IP2	2.67485	0.00373812	0.0377751
LMF2	2.67287	0.00376025	0.0378763
ATP6V0D1	2.6722	0.00376782	0.0378959
CKMT2	2.67213	0.00376853	0.0378959
GPR156	2.67183	0.00377189	0.0378959
CXCL12	2.66932	0.0038002	0.0380337
ZYG11B	2.66836	0.00381111	0.038094
LINC01296	2.66807	0.00381447	0.0381033
BRAP	2.6676	0.00381974	0.0381315
ELOVL6	2.66727	0.00382347	0.0381444
PIPOX	2.66571	0.00384135	0.0382579
NCF1C	2.66563	0.00384218	0.0382579
PVRIG	2.66523	0.00384681	0.0382796
SEC14L4	2.66385	0.00386256	0.0384119
HM13	2.66264	0.00387651	0.0384607
MAP7D2	2.66257	0.00387731	0.0384607
PP12613	2.66201	0.0038838	0.0384762
SRP68	2.66149	0.00388979	0.0385111
CTSD	2.65957	0.00391204	0.0386336
PNKP	2.65893	0.00391943	0.0386821
SV2A	2.65663	0.00394631	0.0388738
LMAN1L	2.65535	0.00396125	0.0389964
OR2M1P	2.6545	0.00397134	0.039043
SYT3	2.6542	0.00397479	0.039043
HMG20B	2.6541	0.00397597	0.039043
AGBL3	2.6526	0.00399375	0.0391182
TSPAN8	2.6517	0.00400442	0.0391182
ST8SIA5	2.65155	0.00400615	0.0391182
RNF168	2.6508	0.00401507	0.0391807
GPR83	2.65045	0.00401926	0.0391972
GSX1	2.64865	0.00404072	0.0393329
SUSD5	2.64765	0.00405262	0.0394241
MYBL1	2.64679	0.004063	0.0394795
TNNT2	2.64669	0.00406425	0.0394795
SDHAF2	2.64644	0.00406716	0.0394795
PRSS16	2.64633	0.00406849	0.0394795
DMRTA2	2.64479	0.00408709	0.0396116
ANAPC13	2.6442	0.00409422	0.0396466
NXPH2	2.6437	0.00410033	0.0396466
FBXO45	2.64315	0.00410694	0.0396564
CCBE1	2.64128	0.00412967	0.0397777
DIRC1	2.64052	0.00413893	0.0398198
SLC9B2	2.63926	0.00415432	0.0399413
IBA57	2.63793	0.00417064	0.0400489
RNF157	2.63711	0.00418073	0.0400554
GPR78	2.63663	0.00418669	0.0400554
KIF26A	2.63548	0.00420087	0.0401665
OR10G2	2.63197	0.00424462	0.040491
TLR9	2.63192	0.00424517	0.040491
GBP2	2.6312	0.00425418	0.0405275
C3orf22	2.63016	0.00426718	0.0406019
BHLHE23	2.62978	0.00427198	0.0406184
ABCG8	2.62927	0.0042784	0.0406344
BCL2L13	2.62804	0.00429394	0.0407325
TREML1	2.62591	0.00432091	0.0408396
PSEN2	2.62468	0.0043365	0.0409375
RNF126	2.62254	0.00436391	0.0411466
MAP2K4	2.621	0.00438357	0.0412821
EIF2AK3	2.61915	0.0044074	0.0414595
UBFD1	2.619	0.00440936	0.0414595
HGS	2.61868	0.00441359	0.0414649
SLC25A32	2.61782	0.00442465	0.041529
HAR1A	2.61774	0.00442572	0.041529
YRDC	2.61725	0.00443205	0.0415401
DNM1L	2.61658	0.00444072	0.0415486
MTHFD2	2.61592	0.00444931	0.0415486
WDR78	2.61574	0.00445173	0.0415486
CLDN9	2.61542	0.00445593	0.041563
MSTO2P	2.61435	0.00446983	0.0416203
PHGR1	2.61386	0.00447633	0.041629
DST	2.61008	0.00452606	0.0419419
RB1CC1	2.6093	0.00453643	0.0419562
LOC344967	2.60916	0.00453829	0.0419562
GLO1	2.6078	0.00455629	0.0419979
C18orf12	2.60704	0.00456648	0.0420247
MUC4	2.60683	0.00456922	0.0420247
AKTIP	2.60659	0.0045725	0.0420247
NOL6	2.60657	0.00457264	0.0420247
C2CD6	2.60625	0.00457701	0.0420402
PNPO	2.6056	0.00458569	0.0420902
JOSD2	2.60517	0.0045914	0.0420902
PATE3	2.60501	0.00459364	0.0420902
SPIB	2.60479	0.00459654	0.0420902
LOC541472	2.60449	0.00460062	0.0420902
LBX2	2.60443	0.0046013	0.0420902
ACYP1	2.60379	0.00460999	0.0421243
KCNS1	2.60049	0.00465458	0.0423708
VASH2	2.60015	0.00465916	0.0423708
ASNSP1	2.59902	0.00467453	0.0424126
ARL6IP6	2.59702	0.00470184	0.0426357
MFSD2A	2.59589	0.00471729	0.0427281
AP2M1	2.5958	0.00471861	0.0427281
MREG	2.59568	0.00472023	0.0427281
KATNAL2	2.59539	0.00472419	0.0427392
APOOL	2.59441	0.00473762	0.0428191
IL21R	2.59435	0.00473851	0.0428191
GYPC	2.59387	0.00474507	0.0428289
ARHGAP23	2.5925	0.00476406	0.042959
ZBTB26	2.59197	0.00477138	0.0429919
DNM2	2.59064	0.00478993	0.0430846
KCNH7	2.58985	0.00480085	0.0431083
PTGIR	2.58979	0.0048017	0.0431083
SLFNL1	2.58913	0.00481088	0.0431083
FOXS1	2.58899	0.00481283	0.0431083
CINP	2.5885	0.00481978	0.0431083
AAK1	2.58788	0.00482838	0.0431083
FLJ42393	2.58788	0.00482841	0.0431083
PPFIBP1	2.58697	0.00484118	0.0431729
PLEKHN1	2.58561	0.00486028	0.0432939
LOC101927502	2.58284	0.00489957	0.0435372
GDAP1L1	2.58238	0.00490605	0.0435372
HSD17B12	2.58223	0.0049082	0.0435372
ADA2	2.58188	0.00491326	0.0435372
AMN	2.58151	0.00491843	0.0435372
CRYBA2	2.58141	0.00491984	0.0435372
BEND6	2.58058	0.00493178	0.0435585
SHARPIN	2.58008	0.00493881	0.0435713
PITPNA	2.57818	0.00496608	0.0437132
RUFY3	2.57787	0.00497063	0.0437275
TRIM37	2.57768	0.00497329	0.0437275
CLCN1	2.576	0.00499758	0.0438713
GPBAR1	2.57596	0.00499807	0.0438713
LIPN	2.57504	0.00501136	0.0439169
CD19	2.57481	0.00501472	0.0439189
ULBP1	2.57185	0.00505783	0.044222
OLMALINC	2.56918	0.00509692	0.0443283
VPS11	2.56895	0.00510042	0.0443283
KIAA1614	2.56883	0.00510215	0.0443283
FAM241A	2.56851	0.00510684	0.0443283
ZNF101	2.56739	0.00512342	0.0444475
RNF222	2.56644	0.00513743	0.044495
RAB8A	2.56577	0.00514731	0.0445409
LRRK1	2.5657	0.00514844	0.0445409
RAB29	2.56539	0.00515296	0.0445554
TMEM175	2.56473	0.00516277	0.0445786
LOC652276	2.56459	0.00516495	0.0445786
MINDY3	2.564	0.00517362	0.0445861
NPM2	2.5638	0.0051766	0.0445872
GFRA3	2.56184	0.00520591	0.0447415
CYYR1	2.56164	0.00520899	0.0447415
CILP2	2.56149	0.00521122	0.0447415
TYSND1	2.56146	0.00521168	0.0447415
PTGER2	2.56044	0.00522698	0.044799
FUNDC2	2.55984	0.00523599	0.0448128
C1QBP	2.5571	0.00527743	0.0450338
ZNF565	2.55574	0.00529816	0.0451369
OTUD6A	2.55494	0.00531024	0.0452151
NRP1	2.55413	0.0053227	0.0452719
PI4K2A	2.5533	0.00533543	0.0453498
SLC30A3	2.55228	0.0053511	0.0454393
FAM214B	2.55165	0.00536068	0.0454853
BCL9	2.55151	0.00536291	0.0454853
MAN1B1-AS1	2.55136	0.00536524	0.0454853
FRS3	2.55021	0.00538283	0.0455512
SDK1	2.55004	0.00538551	0.0455512
REEP5	2.54952	0.00539353	0.0455532
ARPIN	2.54899	0.0054017	0.0455965
PDP2	2.54841	0.00541076	0.0456484
CDC37	2.54332	0.00549024	0.0460455
MOGAT3	2.54094	0.0055277	0.0462604
KRT17	2.53881	0.00556152	0.0463697
LINC01399	2.53795	0.00557512	0.0464583
LINC02381	2.53714	0.00558816	0.0465174
CLCN7	2.5366	0.0055968	0.0465645
CYP2B6	2.53457	0.00562924	0.0467135
KPNB1	2.5332	0.00565131	0.0467521
RAB37	2.53314	0.00565225	0.0467521
ITGB1	2.53183	0.00567338	0.0468351
FAM136A	2.53122	0.00568332	0.0468351
MSTO1	2.53108	0.00568558	0.0468351
NPR3	2.53039	0.00569685	0.0468351
TBX5	2.53014	0.00570083	0.0468351
OXR1	2.5299	0.00570475	0.0468351
ZNF805	2.52943	0.00571246	0.0468351
TEX2	2.52931	0.00571427	0.0468351
NDOR1	2.52918	0.00571642	0.0468351
PSMA4	2.52873	0.00572374	0.0468351
RNMT	2.52868	0.00572456	0.0468351
KIF9	2.52839	0.00572932	0.0468351
SLC9A3R2	2.52823	0.00573191	0.0468351
GRK3	2.52717	0.00574933	0.0469099
C1orf210	2.52622	0.00576487	0.0470121
SH3D21	2.52553	0.0057762	0.0470799
HAPLN4	2.52509	0.00578349	0.0470902
FASN	2.52325	0.00581371	0.0472871
MAP4	2.52242	0.00582747	0.0473526
S100A6	2.52133	0.00584561	0.047374
CYP3A5	2.52089	0.00585297	0.0474007
LINC00680	2.51913	0.00588223	0.04752
CSGALNACT2	2.51897	0.00588491	0.04752
CCM2L	2.51746	0.00591025	0.0476263
PCTP	2.51693	0.00591918	0.0476737
EML2	2.51662	0.00592426	0.04769
RWDD2B	2.51602	0.00593449	0.0477478
SPAG4	2.51511	0.00594977	0.047784
TMOD2	2.51502	0.00595122	0.047784
PA2G4P4	2.5133	0.00598036	0.047967
HAAO	2.51313	0.00598321	0.047967
IDH3A	2.51261	0.00599203	0.0480024
TOP1MT	2.51236	0.00599628	0.0480024
NDUFA5	2.51233	0.00599685	0.0480024
KRTAP4-12	2.51128	0.00601469	0.0480959
SCD	2.51106	0.00601848	0.0481017
TTC39A	2.51006	0.00603558	0.0481891
ZNF219	2.50987	0.00603875	0.0481898
APBA2	2.50697	0.00608862	0.0484946
SLCO2A1	2.50593	0.00610655	0.0485564
SMCO3	2.50575	0.00610954	0.0485564
PIEZO2	2.50545	0.00611471	0.0485728
IMPDH2	2.50347	0.00614912	0.0488118
COL6A1	2.50284	0.00616009	0.0488588
EPS15	2.50253	0.00616549	0.0488768
SBK2	2.50159	0.00618194	0.0489575
PKM	2.50066	0.00619806	0.0490081
NUDT19	2.50046	0.00620165	0.0490081
APCDD1L	2.49986	0.00621207	0.0490224
PFN1	2.49947	0.00621889	0.0490267
COL18A1	2.49879	0.00623098	0.0490725
CSH1	2.49843	0.00623733	0.0490977
SLC10A7	2.49795	0.00624561	0.0491382
OS9	2.49712	0.00626032	0.0491714
ZNF648	2.49701	0.00626226	0.0491714
EFCC1	2.497	0.00626241	0.0491714
TOR1AIP2	2.49613	0.00627779	0.0492604
CHP1	2.49496	0.0062986	0.0493317
CCDC86	2.49424	0.00631135	0.0493821
CREG2	2.49378	0.00631952	0.0494105
MAFG-AS1	2.49368	0.0063213	0.0494105
DNM1P35	2.49333	0.00632756	0.0494132
MGST2	2.49267	0.00633939	0.0494777
TLE2	2.49203	0.00635075	0.0495148
CHGA	2.4917	0.00635666	0.0495148
KIF21A	2.49132	0.00636343	0.0495148
P2RX6P	2.49096	0.00636986	0.0495148
GPSM3	2.49083	0.00637228	0.0495148
TUBA4A	2.49063	0.00637577	0.0495148
LYZL1	2.48972	0.00639218	0.0495926
BTF3	2.48926	0.00640042	0.0496236
OR10A2	2.48881	0.00640864	0.0496236
OR2A2	2.4888	0.00640874	0.0496236
HOXB13	2.48843	0.00641543	0.0496252
STEAP3	2.48529	0.00647221	0.0498909
PARN	2.48422	0.00649171	0.0499679
EIF2AK1	2.48348	0.00650521	0.0500226
YWHAG	2.48291	0.00651577	0.0500545
TLR6	2.48173	0.00653735	0.050171
TH	2.48042	0.00656137	0.0502551
ARHGEF11	2.47982	0.00657238	0.0502551
SLC16A5	2.47973	0.00657403	0.0502551
CLMP	2.47939	0.00658034	0.0502551
SYNDIG1	2.47937	0.00658069	0.0502551
ABHD17B	2.4788	0.00659121	0.0502551
GNAS	2.47879	0.00659146	0.0502551
TATDN3	2.47878	0.00659159	0.0502551
EBI3	2.47867	0.00659361	0.0502551
FKBPL	2.47819	0.00660262	0.0502551
ZNRF4	2.47816	0.00660309	0.0502551
KLHL11	2.47806	0.00660486	0.0502551
TRPM3	2.47785	0.00660888	0.0502551
TMEM150B	2.47778	0.00661014	0.0502551
CORO2A	2.47725	0.00661997	0.0502551
BMF	2.47617	0.00664007	0.0503171
CHAC1	2.47544	0.00665352	0.0503946
PGAM1P5	2.47469	0.00666759	0.0504653
SPECC1L	2.4746	0.00666931	0.0504653
PARD6G-AS1	2.47403	0.00667984	0.0505206
CYP51A1	2.47363	0.00668744	0.0505475
CCDC25	2.4735	0.00668987	0.0505475
ARHGEF28	2.47324	0.00669476	0.05056
ALG12	2.47268	0.00670519	0.0505721
LUZP1	2.47246	0.00670932	0.0505721
PNPLA1	2.47234	0.00671158	0.0505721
KLC2	2.47228	0.00671277	0.0505721
SLFN5	2.47195	0.00671901	0.0505721
ATP6V0CP3	2.47131	0.00673089	0.0505884
TPSG1	2.47007	0.0067544	0.0507175
TEX44	2.47006	0.00675455	0.0507175
CIAPIN1	2.46909	0.00677294	0.050761
MAGEA6	2.46895	0.00677545	0.050761
LPCAT2	2.46848	0.00678434	0.0507705
LIME1	2.46753	0.00680245	0.0508574
ARHGEF6	2.46643	0.00682333	0.0509542
PCYOX1L	2.46633	0.00682519	0.0509542
ANO4	2.46465	0.00685728	0.0510584
VGF	2.46461	0.00685804	0.0510584
SLC35G6	2.46356	0.00687831	0.0511068
HUWE1	2.46319	0.00688537	0.0511349
SIAE	2.46256	0.00689751	0.0511967
ZPR1	2.46224	0.00690352	0.0511967
SH3BGRL2	2.46169	0.00691429	0.0512523
ENTPD2	2.4604	0.00693907	0.0513534
ASB18	2.4599	0.0069488	0.0513706
RELT	2.45984	0.00694997	0.0513706
SERPINA6	2.4593	0.00696039	0.0514234
GDAP1	2.45845	0.00697688	0.0514722
ATP5MC3	2.45797	0.00698629	0.0515173
HDX	2.4572	0.00700129	0.0515792
MGAT4C	2.45691	0.00700689	0.0515962
BCL2L10	2.45507	0.00704294	0.0516797
USP45	2.45474	0.00704926	0.0516797
TMPRSS2	2.45443	0.00705544	0.0516797
NXPH4	2.45434	0.00705712	0.0516797
USP27X	2.45425	0.00705892	0.0516797
PLIN3	2.45313	0.00708086	0.0517751
RNF24	2.4519	0.00710519	0.0518511
AK2	2.45154	0.00711229	0.0518511
DYNLRB1	2.45123	0.00711848	0.0518511
CAB39	2.45107	0.0071217	0.0518511
PGAM1	2.45064	0.00713006	0.0518511
PPARG	2.44976	0.00714766	0.0519447
CASP2	2.44961	0.00715058	0.0519447
AFF3	2.44886	0.00716547	0.0520046
FTMT	2.44852	0.00717214	0.0520288
SLC4A2	2.44736	0.00719537	0.0521731
ASB16	2.44242	0.0072945	0.0526477
ARHGEF1	2.44206	0.00730193	0.052677
EIF2B2	2.44153	0.00731265	0.05273
ABCF3	2.44059	0.00733163	0.0528325
SKP1P2	2.43967	0.00735039	0.0528802
NEK8	2.43869	0.00737025	0.0529589
ESPN	2.43748	0.00739506	0.0530437
STRA6	2.43746	0.00739544	0.0530437
FCRLB	2.43739	0.00739687	0.0530437
SAR1A	2.43682	0.00740858	0.0531033
RAB1B	2.43644	0.00741628	0.0531333
ZNF687	2.43578	0.0074298	0.0531823
IL27RA	2.43541	0.00743744	0.0531949
BCL3	2.43493	0.00744734	0.0532347
IMPAD1	2.43355	0.00747569	0.0533885
PLEKHA8P1	2.43101	0.00752842	0.0536546
GOSR2	2.42815	0.00758811	0.0538715
FBXL8	2.42751	0.00760149	0.053942
CPNE9	2.42701	0.00761187	0.0539911
UQCRC1	2.42511	0.00765195	0.0541978
FLOT1	2.42497	0.00765488	0.0541978
PPARA	2.42459	0.00766291	0.0542177
SCGB1C2	2.42451	0.00766463	0.0542177
NGRN	2.42381	0.00767939	0.0542976
PSMD10	2.4231	0.00769428	0.0543537
USP31	2.42204	0.00771685	0.0544639
STK39	2.42169	0.00772424	0.0544915
RABGAP1	2.41937	0.00777369	0.0547662
SLC6A7	2.41888	0.00778423	0.0548157
VAC14	2.41588	0.00784862	0.055145
STC2	2.4154	0.00785905	0.0551934
NDRG3	2.41385	0.00789238	0.0553033
GJC1	2.41364	0.00789701	0.0553109
ATP6V1F	2.41242	0.00792358	0.0554473
ATP8B3	2.41186	0.0079356	0.0554805
OR10A5	2.41162	0.00794088	0.0554805
NAPG	2.41155	0.00794252	0.0554805
LRRC24	2.40961	0.00798481	0.0556928
XPNPEP3	2.40921	0.00799359	0.0557128
POM121L12	2.40833	0.00801274	0.0557965
ASB5	2.40537	0.00807809	0.0559644
BSCL2	2.40513	0.00808339	0.0559644
LCE6A	2.40493	0.00808789	0.0559708
KRT15	2.40458	0.00809553	0.0559989
MRPL47	2.40418	0.00810444	0.0560109
SLFN12	2.4036	0.00811722	0.0560744
VMAC	2.40331	0.00812369	0.0560944
TUBB4A	2.40221	0.00814826	0.0561932
MPZ	2.40119	0.00817085	0.0562577
MPP3	2.40005	0.00819635	0.0563472
DTX4	2.39715	0.00826157	0.0566958
SEC63	2.39602	0.00828702	0.0567937
JHDM1D-AS1	2.39422	0.0083278	0.0569753
NREP	2.39382	0.00833704	0.0570135
LZIC	2.3935	0.00834428	0.0570381
PART1	2.39327	0.00834956	0.0570432
SAMHD1	2.39314	0.00835232	0.0570432
KANK4	2.39282	0.00835977	0.0570691
FREM1	2.3924	0.00836924	0.0571088
MAP6	2.39049	0.00841295	0.0573273
IFNL2	2.38758	0.00847979	0.0574719
GYG2	2.38454	0.00855026	0.0578141
MRGPRG-AS1	2.3843	0.00855591	0.0578273
LOC105376360	2.38402	0.00856228	0.0578453
TBCCD1	2.38338	0.00857719	0.0578961
MIR205HG	2.3831	0.00858378	0.0579071
IGFLR1	2.38286	0.00858945	0.0579071
NDUFV3	2.38283	0.00858995	0.0579071
SPDYE1	2.38176	0.00861516	0.0580502
SKAP1	2.38161	0.0086186	0.0580502
ATP6V1G2	2.38128	0.00862628	0.0580769
SAMD4A	2.37979	0.00866128	0.0582567
RSPH6A	2.37967	0.00866416	0.0582567
ITPR3	2.37941	0.00867021	0.0582592
ZDHHC12	2.37662	0.00873606	0.0585387
SMAD9	2.37424	0.00879253	0.0588667
PSMA7	2.37367	0.00880614	0.0589073
WDR93	2.37139	0.00886075	0.0591966
RANBP1	2.37002	0.00889349	0.0593393
MAFF	2.36906	0.00891666	0.0594431
NSF	2.36866	0.00892634	0.0594823
DUSP26	2.36834	0.00893415	0.059509
GYG1	2.36714	0.00896315	0.0596767
ASAH1	2.36666	0.00897469	0.0597027
ELMO3	2.36617	0.00898658	0.0597563
TRIOBP	2.36563	0.00899977	0.0598186
PIF1	2.36526	0.00900873	0.0598527
MVK	2.36477	0.00902061	0.0599062
CD164	2.36392	0.00904131	0.0599838
TMCC2	2.36366	0.00904764	0.0599838
ALDH1L2	2.3632	0.00905905	0.060034
MIXL1	2.36063	0.00912201	0.0603746
RARRES1	2.36046	0.00912615	0.0603763
CRYBB3	2.36017	0.00913322	0.0603975
BUD23	2.35967	0.00914571	0.0604491
RDH14	2.3593	0.00915473	0.060463
RPP40	2.35582	0.00924091	0.0608629
BCAT1	2.35577	0.0092421	0.0608629
USP5	2.35569	0.00924417	0.0608629
SARAF	2.35533	0.00925325	0.0608822
KRTAP6-1	2.35484	0.00926532	0.060936
NKG7	2.35434	0.00927773	0.0609663
RAET1K	2.35388	0.0092892	0.0610004
NFATC2IP	2.35382	0.00929072	0.0610004
ADAM29	2.35255	0.00932247	0.0611554
OGFOD1	2.35149	0.00934917	0.0612605
MUC1	2.35146	0.00934994	0.0612605
SHC2	2.35081	0.00936638	0.0613425
STX2	2.35039	0.00937676	0.0613692
CSPG4P1Y	2.35033	0.00937831	0.0613692
ASB10	2.34981	0.00939159	0.0614304
ZDHHC3	2.34961	0.00939647	0.0614332
RAB4A	2.34942	0.00940138	0.0614332
IFIT5	2.34894	0.00941355	0.0614712
MAPK9	2.34805	0.00943591	0.0615588
C7orf25	2.34778	0.00944272	0.0615588
TRPV6	2.34718	0.00945809	0.0616077
PPP4R1	2.34688	0.00946557	0.0616307
ANK1	2.34601	0.00948774	0.0617225
NUCB1	2.34586	0.00949151	0.0617225
HIF1A	2.34548	0.00950137	0.0617609
GPR4	2.34519	0.00950879	0.0617816
ENPP7P13	2.34499	0.00951383	0.0617816
MAPKAPK3	2.34422	0.00953338	0.0618144
GPR142	2.34407	0.00953729	0.0618144
FAM72A	2.3426	0.00957501	0.0620075
FEZ1	2.34214	0.00958684	0.0620182
SLC39A9	2.34207	0.00958856	0.0620182
SLC39A7	2.34085	0.0096199	0.0621536
MED25	2.34079	0.00962143	0.0621536
NLRC5	2.34058	0.00962699	0.0621639
SERPINB9P1	2.34033	0.00963338	0.0621794
LYPD6	2.34006	0.00964035	0.0621812
LTBP3	2.33973	0.00964881	0.0621812
MAP1LC3B	2.33955	0.00965355	0.0621812
OR6C65	2.33876	0.00967405	0.0622876
EMB	2.33852	0.00968012	0.0623011
HSPBAP1	2.33817	0.00968933	0.0623085
PCP2	2.33816	0.00968947	0.0623085
SOX7	2.33783	0.0096981	0.0623142
OTOS	2.33719	0.00971461	0.0623685
PGP	2.33715	0.00971581	0.0623685
ARFGEF2	2.33685	0.00972356	0.0623685
C14orf177	2.33673	0.00972649	0.0623685
SUOX	2.3351	0.0097691	0.0625137
NEUROD6	2.33495	0.00977291	0.0625137
MFNG	2.33428	0.00979063	0.0626
ZDHHC20	2.33219	0.00984542	0.0628618
B3GNT6	2.33186	0.00985397	0.0628763
C6orf136	2.33063	0.00988646	0.0630347
PRKCSH	2.32981	0.00990818	0.0630678
TBC1D19	2.32874	0.0099364	0.0631722
RASGEF1C	2.32859	0.00994048	0.0631722
SOX5	2.32773	0.00996319	0.0632504
FGD5	2.32744	0.00997089	0.0632504
GPAT3	2.32735	0.00997328	0.0632504
C11orf21	2.32709	0.00998034	0.0632695
TOR4A	2.3269	0.00998524	0.063275
B4GALT6	2.3267	0.00999068	0.0632837
ZNF157	2.32607	0.0100074	0.0633643
CRYZ	2.32576	0.0100157	0.0633737
CEP63	2.32571	0.010017	0.0633737
QPRT	2.32547	0.0100234	0.0633754
SLC16A1	2.3254	0.0100254	0.0633754
APIP	2.32408	0.0100606	0.0635464
WNK2	2.32293	0.0100914	0.06362
UHMK1	2.32291	0.010092	0.06362
TBC1D17	2.32259	0.0101007	0.06362
SSTR3	2.32081	0.0101485	0.063741
LARGE2	2.32038	0.01016	0.0637623
PHF23	2.31946	0.0101849	0.0638132
SLC7A1	2.31945	0.0101853	0.0638132
TRAF1	2.319	0.0101976	0.0638315
TCEAL9	2.31842	0.0102133	0.0638403
B4GALT7	2.31807	0.0102227	0.0638734
TMEM243	2.31751	0.010238	0.0639332
RUSC1	2.31685	0.010256	0.0639332
SLC25A39	2.31682	0.0102568	0.0639332
KREMEN2	2.31672	0.0102595	0.0639332
MAPK8IP3	2.31631	0.0102708	0.0639332
TAS2R60	2.31608	0.0102769	0.0639332
KRTAP20-1	2.31606	0.0102774	0.0639332
APBB3	2.31597	0.0102799	0.0639332
KRTAP12-3	2.31596	0.0102801	0.0639332
OR4D2	2.31592	0.0102813	0.0639332
CAPNS1	2.31555	0.0102914	0.0639701
PPP1R17	2.31499	0.0103068	0.0640153
TMEM35A	2.31465	0.0103162	0.0640227
TNKS	2.3145	0.0103203	0.0640227
MUC5AC	2.31386	0.0103377	0.064059
GUCA2A	2.31383	0.0103384	0.064059
SLC47A1	2.31343	0.0103495	0.0640906
GIPR	2.31312	0.0103581	0.0640906
MED11	2.31303	0.0103606	0.0640906
TSC22D3	2.31275	0.0103683	0.0640915
PABPC1L2A	2.31214	0.0103851	0.0641448
TIMM23	2.31154	0.0104016	0.0642213
PCBP3	2.31109	0.0104139	0.0642462
ASB13	2.31026	0.0104369	0.0643355
BMP2	2.31012	0.0104407	0.0643355
ABLIM1	2.30993	0.010446	0.064343
SHMT2	2.30932	0.0104629	0.0644126
HRASLS5	2.30898	0.0104724	0.0644194
FUT3	2.30878	0.010478	0.0644194
PNMA6E	2.30874	0.010479	0.0644194
RAVER1	2.30814	0.0104956	0.0644792
H2AFX	2.30798	0.0105	0.0644792
TMEM192	2.30752	0.0105129	0.0644792
CCDC138	2.30749	0.0105139	0.0644792
TCAM1P	2.30736	0.0105173	0.0644792
REP15	2.3072	0.0105217	0.0644792
CAPNS2	2.30688	0.0105309	0.0644846
RLN3	2.30655	0.0105399	0.0645149
GLMP	2.30537	0.010573	0.0646162
MGST3	2.30462	0.010594	0.0646537
EEFSEC	2.30436	0.0106012	0.0646537
EIF4E2	2.30384	0.0106157	0.0646748
RPH3AL	2.30364	0.0106213	0.0646838
ACKR2	2.30323	0.0106329	0.0647188
ODF3L1	2.303	0.0106395	0.0647188
FBXW7	2.30265	0.0106493	0.0647529
LRRC2	2.30114	0.0106918	0.0648976
CCDC61	2.30107	0.0106939	0.0648976
RECQL	2.30103	0.0106949	0.0648976
GFER	2.30069	0.0107045	0.0648976
CHRM4	2.30067	0.010705	0.0648976
BTN2A1	2.30059	0.0107074	0.0648976
CYB5R3	2.29985	0.0107283	0.0648976
GRK4	2.29501	0.0108662	0.0654614
SPRR2C	2.29408	0.0108929	0.0655462
TRIM2	2.29375	0.0109025	0.0655787
SNX16	2.29337	0.0109133	0.0656186
CWC15	2.29291	0.0109265	0.0656726
LAG3	2.29183	0.0109577	0.0658346
CD300C	2.29113	0.0109779	0.0659242
ACAN	2.29042	0.0109986	0.0659879
EPHB2	2.29036	0.0110001	0.0659879
SERPINI1	2.28894	0.0110414	0.0661596
RPL13P5	2.28855	0.0110527	0.0661938
EYA4	2.28832	0.0110594	0.0661938
YWHAEP1	2.28789	0.0110719	0.0661938
NOP9	2.28787	0.0110725	0.0661938
REEP1	2.28721	0.0110919	0.0662336
GCK	2.28356	0.0111986	0.066769
TPPP3	2.28307	0.0112132	0.0668208
AURKAIP1	2.28281	0.0112207	0.0668212
NIT1	2.28256	0.0112283	0.0668212
SAA1	2.28254	0.0112288	0.0668212
TIGAR	2.28222	0.0112382	0.0668521
DYNC1LI1	2.27909	0.0113308	0.0672747
PIP4P2	2.27839	0.0113516	0.0673079
DBNDD1	2.2776	0.0113752	0.0673079
PPIAP30	2.27605	0.0114216	0.0674554
SH3BP4	2.27549	0.0114382	0.0675277
KLF3	2.27506	0.011451	0.0675547
RUBCNL	2.27326	0.0115052	0.0677697
POFUT2	2.27301	0.0115127	0.0677786
FDPS	2.27174	0.0115511	0.0678551
C12orf54	2.27135	0.0115628	0.0678789
ESYT3	2.27093	0.0115756	0.067903
NUAK1	2.27021	0.0115976	0.0679808
ACPP	2.26997	0.0116046	0.0679892
LURAP1L	2.26967	0.0116138	0.0679994
C10orf99	2.26883	0.0116393	0.0680469
PAX8	2.26773	0.011673	0.068191
SH2D3C	2.26633	0.0117156	0.0682797
TNRC18	2.26589	0.0117289	0.0682797
ANKRD42	2.2652	0.0117504	0.068318
VCPIP1	2.26488	0.0117602	0.068318
SDR39U1	2.26469	0.0117659	0.068318
VAMP5	2.26434	0.0117765	0.0683353
KRTAP19-1	2.26377	0.0117942	0.0683353
CCDC97	2.26365	0.0117979	0.0683353
SSTR4	2.26345	0.011804	0.0683451
UBE2QL1	2.26297	0.0118188	0.0683802
SCGB1C1	2.26255	0.0118317	0.0684296
SIPA1L2	2.26193	0.0118509	0.068483
GABRA3	2.26133	0.0118693	0.0685183
KCNH2	2.26027	0.0119022	0.0686593
INHBC	2.25913	0.0119376	0.0687623
GARNL3	2.25834	0.0119623	0.068778
TUBA4B	2.25834	0.0119624	0.068778
TAF3	2.25664	0.0120152	0.0690055
YWHAE	2.25489	0.0120703	0.0692711
GTPBP8	2.25464	0.0120778	0.0692891
NARS	2.25412	0.0120944	0.0693077
KLHL1	2.25335	0.0121187	0.0694215
MMAB	2.25237	0.0121496	0.0694499
ARHGAP25	2.25234	0.0121503	0.0694499
THEM6	2.25205	0.0121596	0.0694747
KLK6	2.25152	0.0121762	0.0695215
TOR1AIP1	2.25137	0.0121812	0.0695247
GJA8	2.25039	0.0122122	0.069651
RAI14	2.25024	0.0122168	0.069652
CD320	2.24869	0.0122661	0.0698012
MFSD4A	2.24859	0.0122692	0.0698012
STX4	2.24836	0.0122766	0.0698012
HELZ2	2.24834	0.0122773	0.0698012
PLCB4	2.24823	0.0122809	0.0698012
MIR22HG	2.24814	0.0122836	0.0698012
PPBP	2.24796	0.0122894	0.0698012
TUBA3FP	2.2478	0.0122944	0.0698012
CHORDC1	2.24705	0.0123185	0.0698751
GFRAL	2.24665	0.0123311	0.0699212
TMEM70	2.24636	0.0123404	0.0699402
KIFAP3	2.24613	0.0123479	0.0699402
GOLGA7B	2.24542	0.0123705	0.0700175
C11orf74	2.24483	0.0123896	0.070076
RALB	2.24439	0.0124038	0.070076
ZFYVE19	2.24429	0.0124069	0.070076
IQSEC3	2.24412	0.0124125	0.070076
SLC9A2	2.24349	0.0124326	0.0700897
PROSER2	2.2433	0.0124387	0.070099
FFAR1	2.24225	0.0124727	0.0702652
GAN	2.24209	0.0124776	0.0702675
UNC5B	2.24098	0.0125138	0.0703837
QRFP	2.2409	0.0125163	0.0703837
SLC5A10	2.23814	0.0126059	0.0707097
GOLGA2P5	2.2367	0.012653	0.0708722
INTS1	2.23486	0.0127133	0.0711449
SSC4D	2.23437	0.0127292	0.0711716
CHN2	2.23346	0.0127593	0.0712768
CPEB3	2.23344	0.0127601	0.0712768
GALNT12	2.23324	0.0127666	0.0712768
PNMA8B	2.23283	0.01278	0.0712768
KPNA5	2.23257	0.0127887	0.0712989
PRKCQ	2.23237	0.0127953	0.0712989
C2CD4A	2.23093	0.0128427	0.0713581
SCARF2	2.22994	0.0128756	0.0714175
TAF6L	2.22986	0.0128783	0.0714175
LOC100132249	2.2287	0.012917	0.0715409
CDC27	2.22865	0.0129186	0.0715409
SCD5	2.22864	0.0129188	0.0715409
FNDC10	2.22603	0.013006	0.0719217
CORO1B	2.22544	0.0130259	0.0719845
VSTM2B	2.22529	0.0130309	0.0719845
CTIF	2.22482	0.0130465	0.0720186
TCEAL2	2.22455	0.0130556	0.072027
COL6A6	2.22373	0.0130832	0.072043
MTSS1L	2.2234	0.0130943	0.0720786
DUSP15	2.2226	0.0131215	0.0721561
ARCN1	2.22132	0.0131648	0.0723139
HIVEP1	2.22003	0.0132085	0.0724777
CCNT1	2.21909	0.0132403	0.0725753
SP140L	2.21885	0.0132486	0.0725876
KIAA0087	2.21803	0.0132765	0.0726723
KEAP1	2.21777	0.0132851	0.072673
ZNF517	2.21753	0.0132935	0.0726889
GATC	2.21713	0.0133072	0.0727383
PSTPIP1	2.2161	0.0133425	0.072773
PADI2	2.21584	0.0133513	0.072773
ACTA1	2.21571	0.0133558	0.072773
DKFZP434K028	2.21566	0.0133575	0.072773
FGF7P3	2.21563	0.0133584	0.072773
NUB1	2.21563	0.0133585	0.072773
WFDC8	2.21538	0.0133669	0.072773
COX5A	2.21524	0.0133718	0.072773
RGS13	2.2141	0.013411	0.0728471
CARD10	2.21305	0.0134472	0.0730184
KRTAP10-9	2.2117	0.0134936	0.0731617
FAM103A1	2.21146	0.013502	0.0731617
EVA1B	2.21135	0.0135057	0.0731617
HLA-DRB3	2.21128	0.0135081	0.0731617
TWIST1	2.21116	0.0135125	0.0731617
MAB21L3	2.21111	0.013514	0.0731617
TUBA1A	2.21107	0.0135154	0.0731617
P2RX6	2.21106	0.0135157	0.0731617
CYTL1	2.20992	0.0135553	0.0732998
SLC17A7	2.20959	0.0135668	0.073306
DDX1	2.20956	0.013568	0.073306
GNAI1	2.20933	0.0135758	0.073306
ILK	2.2091	0.0135837	0.073306
HTRA2	2.20908	0.0135846	0.073306
GGNBP2	2.2085	0.0136048	0.07339
CDK5R2	2.2081	0.0136186	0.0734363
NCCRP1	2.20794	0.0136241	0.0734363
COPS5	2.20785	0.0136275	0.0734363
CHST4	2.20759	0.0136364	0.0734591
UPK3B	2.20711	0.0136534	0.0734823
SYT9	2.20682	0.0136632	0.0734823
NDUFV2	2.20679	0.0136642	0.0734823
H2AFY	2.20578	0.0136999	0.0735822
FN3K	2.20566	0.0137037	0.0735822
FAM215A	2.20559	0.0137063	0.0735822
CYP26C1	2.20446	0.013746	0.0736462
CRCT1	2.20403	0.013761	0.0736462
LDLR	2.20352	0.0137792	0.0736462
KCNJ8	2.20349	0.0137801	0.0736462
ENPP6	2.20331	0.0137864	0.0736462
KLF7	2.20288	0.0138017	0.0736462
EIF6	2.20261	0.013811	0.0736636
SCARNA17	2.2009	0.0138715	0.0739611
LINC00641	2.2003	0.013893	0.0740088
TSPAN17	2.19909	0.0139358	0.0741444
ADAMTSL2	2.19895	0.0139407	0.0741444
UBE2L3	2.19894	0.0139411	0.0741444
FAM173A	2.19888	0.0139433	0.0741444
CRISPLD1	2.19886	0.0139439	0.0741444
PRKAR1A	2.19817	0.0139685	0.0742152
KPNA1	2.19794	0.0139768	0.0742152
RAC2	2.19654	0.0140266	0.0743817
PVR	2.19627	0.0140364	0.0743924
ANAPC10	2.19538	0.014068	0.0744776
TMEM30B	2.19473	0.0140916	0.074499
DNAJB9	2.19421	0.0141101	0.0745215
PDPN	2.19383	0.0141238	0.0745686
LPXN	2.19221	0.0141821	0.0747745
LINC01233	2.19085	0.0142314	0.0749342
DMRTC2	2.1896	0.0142765	0.0750916
UBLCP1	2.18883	0.0143047	0.0751684
HAND2	2.18829	0.0143243	0.0752396
DUS3L	2.18806	0.0143327	0.0752396
KIAA1841	2.18787	0.0143394	0.0752396
MYCNOS	2.18779	0.0143426	0.0752396
SLC43A2	2.18732	0.0143595	0.0752472
TP53TG3D	2.18667	0.0143835	0.0752472
KPNA2	2.18657	0.0143871	0.0752472
HSPB6	2.18628	0.0143976	0.0752622
TMC7	2.1861	0.0144041	0.0752622
CYSRT1	2.18462	0.0144584	0.0754436
FTSJ3	2.18389	0.0144852	0.0754825
GOT1	2.18206	0.0145526	0.0756639
FOXR1	2.18202	0.0145539	0.0756639
GNA14	2.18179	0.0145625	0.0756834
PRSS50	2.18127	0.0145816	0.0757325
EHD1	2.18037	0.0146148	0.075839
KLK10	2.17985	0.0146342	0.075839
LRRC75B	2.17942	0.0146502	0.0758619
EIF5A2	2.17875	0.014675	0.0759222
NOC4L	2.17829	0.0146923	0.075979
PTPN22	2.176	0.0147777	0.07632
ST6GALNAC3	2.17484	0.0148211	0.0764499
ZNF324B	2.17436	0.014839	0.0764615
RHOBTB1	2.17428	0.0148422	0.0764615
AR	2.17378	0.0148608	0.0764711
RAB42	2.17327	0.0148799	0.0765438
LIMK1	2.17263	0.0149043	0.0766062
ATP1A4	2.17242	0.0149119	0.0766062
KRTAP5-9	2.1712	0.0149578	0.0767355
VWA8	2.1711	0.0149616	0.0767355
SNU13	2.17082	0.0149726	0.0767355
LHFPL5	2.17072	0.014976	0.0767355
MRPS23	2.16999	0.0150036	0.0768435
UBE2V2	2.16918	0.0150345	0.0768841
CCNB3	2.1684	0.015064	0.0769593
MPP5	2.168	0.0150792	0.077012
SLC2A6	2.16765	0.0150928	0.0770563
OTX1	2.1667	0.015129	0.0771659
IRX4	2.16656	0.0151341	0.0771659
VENTX	2.16643	0.0151391	0.0771665
CASP4	2.16592	0.0151585	0.0772127
SYPL2	2.16553	0.0151737	0.0772362
HSPA9	2.16498	0.0151946	0.0772417
C1GALT1C1	2.16488	0.0151983	0.0772417
PFDN1	2.16388	0.0152368	0.0774121
C1orf216	2.16348	0.0152522	0.0774477
FBXO40	2.16318	0.0152636	0.0774477
C8orf74	2.16288	0.0152753	0.0774817
USH1C	2.16223	0.0153003	0.0775585
RDH11	2.16209	0.0153056	0.0775602
HOMEZ	2.16184	0.0153152	0.0775673
EEA1	2.16174	0.0153191	0.0775673
CYP11B1	2.16167	0.0153219	0.0775673
ACAT2	2.16137	0.0153333	0.0775745
FABP1	2.15951	0.0154054	0.0778385
CDC42P3	2.15927	0.0154144	0.0778411
SLC49A3	2.15924	0.0154159	0.0778411
DHCR24	2.15903	0.0154238	0.0778411
KRT18	2.15871	0.0154364	0.0778411
SNX22	2.15847	0.0154457	0.0778411
SLC25A40	2.15796	0.0154655	0.0778907
SLC16A3	2.15696	0.0155043	0.0780607
UBE2D3	2.15622	0.0155333	0.0781373
DIABLO	2.15619	0.0155345	0.0781373
HSPA4L	2.15592	0.0155448	0.078164
C5AR2	2.15527	0.0155703	0.0782425
SDHA	2.15506	0.0155786	0.0782584
TRIM46	2.15402	0.0156195	0.0783883
LRTOMT	2.15374	0.0156302	0.078417
NCOA4	2.15319	0.0156517	0.0784494
MRPL17	2.15245	0.015681	0.0785458
ZYX	2.15172	0.0157098	0.0786398
SORL1	2.15064	0.0157523	0.0787157
PFDN4	2.15055	0.015756	0.0787157
ODF3L2	2.15044	0.0157604	0.0787157
TEX26	2.15018	0.0157703	0.0787157
LOC102723566	2.14942	0.0158006	0.0788162
MDFIC	2.14918	0.0158099	0.0788378
ST8SIA2	2.1487	0.0158292	0.078909
SAE1	2.14839	0.0158416	0.0789453
AMACR	2.14803	0.0158555	0.0789897
XYLB	2.14767	0.0158701	0.0790371
C14orf144	2.14701	0.0158963	0.0791173
ALG3	2.14642	0.0159197	0.0791895
RICTOR	2.14441	0.0159999	0.079405
SERPINA1	2.14402	0.0160157	0.0794584
XKR9	2.14379	0.0160249	0.0794788
CCL25	2.14316	0.01605	0.0795778
PMEL	2.1422	0.0160886	0.0796939
PTER	2.14207	0.0160937	0.0796939
FZD6	2.14181	0.0161044	0.0796959
LINC02361	2.14131	0.0161245	0.0797705
BCL2L11	2.14084	0.0161436	0.0797893
CASP8	2.14035	0.0161633	0.0798273
CFAP46	2.14027	0.0161666	0.0798273
CNBP	2.13781	0.016266	0.0800635
GMEB2	2.13727	0.016288	0.0801229
SNHG17	2.13648	0.0163204	0.0801834
CCNL2	2.13625	0.0163296	0.0802015
EPHA8	2.13513	0.0163753	0.0803593
ZNF385D	2.13483	0.0163875	0.0803593
HSD3B7	2.13454	0.0163991	0.0803885
LOC100506544	2.13405	0.0164195	0.0804407
CCT8L2	2.13354	0.0164401	0.0804913
SLC4A8	2.1329	0.0164666	0.080573
QPCT	2.13269	0.016475	0.080573
GPR162	2.13263	0.0164774	0.080573
FLT3LG	2.13242	0.0164863	0.0805912
IFT57	2.13195	0.0165055	0.0806596
LINC02004	2.13056	0.0165626	0.0809137
NXPH3	2.12848	0.0166485	0.0811034
FAM212A	2.12846	0.0166496	0.0811034
LILRA1	2.12837	0.0166534	0.0811034
MTIF3	2.12792	0.0166719	0.0811034
MEX3B	2.12786	0.0166742	0.0811034
DPY30	2.1278	0.0166767	0.0811034
ACER3	2.12769	0.0166815	0.0811034
DCLRE1B	2.12745	0.0166912	0.0811034
PKDCC	2.12497	0.0167947	0.081452
RND3	2.12489	0.0167979	0.081452
MKX	2.12433	0.0168215	0.0815159
UBAP2L	2.12384	0.0168419	0.0815896
SPANXA2-OT1	2.12367	0.0168488	0.0815977
PPARD	2.12229	0.0169069	0.0818029
IGLON5	2.1219	0.016923	0.0818554
VPS8	2.12143	0.0169429	0.0818881
WDR37	2.12137	0.0169454	0.0818881
ASAP3	2.12121	0.0169521	0.0818892
BPGM	2.12111	0.0169561	0.0818892
NTN1	2.12077	0.0169706	0.0818985
CNTN4	2.12069	0.0169738	0.0818985
C2CD4B	2.12016	0.0169964	0.0819782
MYL12B	2.11991	0.0170067	0.0819782
PSMC1	2.11968	0.0170165	0.0819782
OCIAD1	2.11844	0.0170688	0.082129
ZBED1	2.11813	0.0170821	0.0821475
MYH7B	2.11773	0.017099	0.0821475
ACADL	2.11705	0.0171278	0.0822355
HSPB3	2.11681	0.0171378	0.0822375
ARHGEF25	2.11665	0.0171446	0.0822404
LGALS14	2.11623	0.0171626	0.0822762
KCNK6	2.11536	0.0171997	0.0823522
MPDU1	2.11524	0.0172048	0.0823522
VPS9D1	2.11502	0.0172142	0.0823524
TBC1D22A	2.11499	0.0172154	0.0823524
RHEBL1	2.11372	0.0172697	0.0825092
CCDC144B	2.1122	0.0173346	0.0826952
NPAS1	2.11139	0.0173696	0.0827862
PRR15	2.11092	0.0173894	0.0828087
IGFBP6	2.11081	0.0173943	0.0828087
XRCC5	2.11078	0.0173955	0.0828087
PRRG2	2.11037	0.0174132	0.0828677
CAMK2G	2.10918	0.0174646	0.0830367
LCE3E	2.10872	0.0174845	0.0831061
TM2D2	2.10603	0.017601	0.0834817
RCC1	2.10567	0.0176164	0.0834977
CMPK1	2.10562	0.0176186	0.0834977
MRPL37	2.10558	0.0176204	0.0834977
WIPF1	2.10533	0.0176315	0.0835098
PRSS1	2.10518	0.0176377	0.0835098
TROAP	2.10515	0.0176389	0.0835098
C1orf226	2.10476	0.017656	0.0835149
SBK1	2.10476	0.017656	0.0835149
RNF182	2.10447	0.0176689	0.0835506
TMEM141	2.10433	0.0176748	0.0835531
CASP10	2.10244	0.0177573	0.0838164
TMEM114	2.10202	0.0177759	0.0838536
GDF7	2.10161	0.0177938	0.0839128
SCARA3	2.10082	0.0178283	0.0840389
FAM126A	2.10063	0.0178367	0.0840389
VSNL1	2.10017	0.0178571	0.0841095
CASC1	2.09978	0.0178741	0.0841643
CNPY2	2.09854	0.0179286	0.0843124
RPP25	2.09823	0.0179426	0.0843124
LOC105377590	2.09795	0.0179547	0.0843405
DDA1	2.09571	0.0180539	0.0847812
HSPB2	2.09466	0.0181006	0.0849746
ZNF491	2.09437	0.0181134	0.0849842
PPIB	2.09406	0.0181274	0.0850242
PYGB	2.09353	0.0181509	0.0850834
NCAPH	2.09298	0.0181756	0.0851738
PNMA6A	2.09166	0.0182347	0.0853481
DMRT2	2.09135	0.0182482	0.0853633
CLUH	2.09134	0.0182488	0.0853633
ORMDL3	2.09092	0.0182675	0.0854251
CRKL	2.09024	0.0182981	0.0855169
HOXB-AS3	2.09003	0.0183074	0.0855347
CHMP4C	2.08959	0.0183273	0.0856025
SMAP1	2.08887	0.0183597	0.0857023
NKD2	2.08815	0.0183921	0.0858151
CPSF4	2.08809	0.0183948	0.0858151
SLC27A4	2.08727	0.0184318	0.0859014
ZMPSTE24	2.08717	0.0184365	0.0859014
ADGRL2	2.08699	0.0184446	0.0859014
SLC35A4	2.08695	0.0184463	0.0859014
C19orf44	2.08652	0.0184659	0.0859415
RAB5B	2.08616	0.0184822	0.0859917
VWC2	2.08537	0.0185178	0.0860957
SEMA5A	2.08523	0.0185241	0.0860957
HBEGF	2.08518	0.0185266	0.0860957
ECM1	2.08464	0.0185508	0.086157
VDAC3	2.08413	0.0185743	0.086185
DPF3	2.08394	0.0185826	0.086185
PPIP5K2	2.08394	0.018583	0.086185
CAPN1	2.08317	0.018618	0.0862612
MTFR1	2.08251	0.018648	0.0862752
ATP5PD	2.08197	0.0186724	0.0863628
CDC42BPA	2.08172	0.018684	0.0863652
FLII	2.08128	0.0187041	0.0864069
PSME3	2.08104	0.0187149	0.0864315
F2RL1	2.08065	0.018733	0.0864867
KRT31	2.0803	0.018749	0.0864867
SNAPC3	2.07994	0.0187653	0.0865223
MISP3	2.07989	0.0187678	0.0865223
OTUB1	2.07929	0.0187956	0.0865638
CCL21	2.07886	0.0188153	0.0866134
FAM111A	2.07832	0.0188398	0.0866581
MAP2K7	2.07773	0.0188671	0.0866986
GZMM	2.07659	0.0189198	0.0868901
GNPNAT1	2.07622	0.0189367	0.0869419
CDS2	2.07596	0.0189489	0.0869722
CABP1	2.07504	0.0189914	0.0871166
SQLE	2.07376	0.0190506	0.0872814
AKAP12	2.07175	0.0191445	0.0875872
CEP170P1	2.07155	0.0191538	0.0876042
PODXL2	2.07135	0.0191631	0.087621
PARVA	2.0707	0.0191936	0.0877348
OR52N2	2.07036	0.0192095	0.0877563
MADD	2.06927	0.0192602	0.0879622
FKBP2	2.06795	0.0193224	0.0880546
PROKR1	2.06788	0.0193255	0.0880546
RRM2B	2.06711	0.0193617	0.088194
DSTN	2.06654	0.0193885	0.0882905
OR2M7	2.06631	0.0193995	0.0883147
SLC7A6	2.06604	0.0194124	0.0883219
GGNBP1	2.06467	0.0194772	0.0884733
FDFT1	2.0646	0.0194803	0.0884733
NIPSNAP3B	2.0645	0.0194853	0.0884733
DNAJC5G	2.06385	0.019516	0.0885265
CGAS	2.0633	0.0195419	0.0885265
PHLDA2	2.06318	0.019548	0.0885265
MS4A7	2.06208	0.0196003	0.0886349
YIPF2	2.06112	0.0196456	0.0887752
OR3A1	2.06039	0.0196808	0.0888795
ITGA11	2.06035	0.0196828	0.0888795
PDZD11	2.05994	0.0197022	0.0889416
LOC105370333	2.05965	0.0197159	0.0889778
TNXB	2.05867	0.0197627	0.0891632
TMIGD2	2.05716	0.0198355	0.0894079
UFD1	2.05695	0.0198456	0.0894079
TCP11L2	2.05668	0.0198586	0.0894162
SCN1B	2.05648	0.0198683	0.0894249
PCYOX1	2.0564	0.0198722	0.0894249
BMPER	2.05582	0.0199	0.0894831
VAV2	2.05565	0.019908	0.0894831
FMO5	2.05539	0.0199206	0.0895138
TEX264	2.05504	0.0199376	0.0895647
CERK	2.05313	0.0200301	0.0898509
HID1	2.0523	0.0200703	0.0899416
IVL	2.05212	0.0200791	0.0899416
NOLC1	2.05128	0.0201201	0.0900995
RASSF8	2.05072	0.0201469	0.0901936
LYPD2	2.04936	0.0202137	0.0903891
HOXA5	2.04909	0.0202265	0.0904206
ABCG4	2.04881	0.0202405	0.0904573
MTHFD1L	2.04804	0.0202782	0.0906001
TRIM25	2.04768	0.0202955	0.0906511
INTS13	2.0467	0.0203437	0.0908148
CTNNBIP1	2.04638	0.0203596	0.09083
SCARB1	2.04616	0.0203704	0.09083
STX8	2.04549	0.0204035	0.090926
AGPS	2.04481	0.0204368	0.0909645
NFIC	2.04443	0.0204557	0.0909768
NNMT	2.04281	0.0205356	0.09114
PRKAA1	2.04262	0.0205448	0.09114
CDK18	2.04154	0.0205984	0.0913001
KCNJ9	2.04104	0.0206236	0.0913859
KCTD7	2.04091	0.0206301	0.0913886
GLYCTK	2.04039	0.0206557	0.091476
ZMAT3	2.04005	0.0206725	0.0915202
CCDC186	2.03988	0.0206813	0.0915202
SURF4	2.0396	0.0206949	0.0915202
MPZL1	2.03955	0.0206977	0.0915202
RGS9BP	2.03942	0.0207041	0.0915202
ZKSCAN3	2.03936	0.020707	0.0915202
SP6	2.03921	0.0207145	0.0915202
TMEM237	2.03909	0.0207203	0.0915202
DCXR	2.03817	0.0207665	0.0916293
CEACAM1	2.03808	0.0207709	0.0916293
POLR3H	2.03789	0.0207805	0.0916392
RHOA	2.03754	0.0207981	0.0916912
RNF152	2.03673	0.0208386	0.0918179
ELFN1	2.03615	0.0208677	0.0919204
BAG2	2.03541	0.0209048	0.0920319
VPS36	2.03462	0.0209446	0.0921193
GPX1	2.03435	0.0209579	0.0921359
IL10RB	2.03387	0.0209821	0.0921645
SOCS4	2.03291	0.0210307	0.0923314
MRPL27	2.03256	0.0210486	0.0923528
SLC22A7	2.03212	0.0210706	0.0924235
SPN	2.0314	0.0211073	0.0925064
LOC440300	2.03082	0.0211369	0.0925581
LEF1-AS1	2.02944	0.0212065	0.0927593
USP30-AS1	2.02922	0.0212179	0.0927829
COL6A3	2.02888	0.0212354	0.0928075
ZNF707	2.02671	0.0213461	0.0930961
SPECC1	2.02649	0.0213572	0.0931057
ALKAL1	2.02606	0.0213792	0.0931498
IL9R	2.02523	0.0214217	0.0931792
DOCK6	2.02233	0.021571	0.0936983
SPX	2.02173	0.0216023	0.0937819
NPPA	2.01959	0.021713	0.094184
MCU	2.01939	0.0217233	0.0942025
IFFO1	2.01912	0.0217374	0.0942377
RNF26	2.01712	0.0218416	0.0944642
LYPD5	2.01699	0.0218484	0.0944642
ANKRD33	2.01689	0.0218535	0.0944642
SORD2P	2.01685	0.0218555	0.0944642
OR13H1	2.01636	0.021881	0.0944672
SWAP70	2.01609	0.0218954	0.0945032
TMIE	2.01579	0.0219108	0.094526
AKAP6	2.01524	0.0219399	0.0945908
AFF1	2.0149	0.0219575	0.0946087
EFNA4	2.01481	0.0219622	0.0946087
TTLL8	2.0139	0.0220098	0.0947876
PDCL	2.01195	0.0221126	0.0950996
MRPL13	2.01162	0.0221302	0.0951488
NPLOC4	2.01024	0.022203	0.0954095
C4orf33	2.00848	0.022296	0.0957301
A2ML1	2.0083	0.0223057	0.0957453
ZNF778	2.00791	0.0223262	0.0958071
TMBIM1	2.00718	0.0223654	0.0959489
KCNH6	2.00662	0.0223953	0.0960248
CPXM2	2.00644	0.0224048	0.0960264
PRPF40B	2.00638	0.022408	0.0960264
NCR2	2.00546	0.0224568	0.0961827
BNIP1	2.00513	0.0224746	0.0962326
POLR2A	2.00495	0.0224839	0.0962463
TAGLN2	2.0041	0.0225299	0.0963637
IGFBP2	2.00364	0.0225544	0.0964294
SCGN	2.00358	0.0225576	0.0964294
IRS2	2.00279	0.0225997	0.0965299
SLC20A1	2.00213	0.0226354	0.0965773
CLTA	2.00178	0.022654	0.0966037
ZNF215	2.0007	0.0227125	0.0968268
KYAT3	2.00047	0.0227248	0.0968309
POLR1A	2.00045	0.0227258	0.0968309
CLCN6	1.99927	0.0227894	0.0970376
DBI	1.99767	0.0228764	0.0973134
LRP2	1.99718	0.022903	0.0973737
LOC101928424	1.99655	0.0229368	0.0974346
MAPRE1	1.99648	0.0229406	0.0974346
KBTBD3	1.99626	0.0229527	0.0974524
TLR3	1.99543	0.0229977	0.0976129
DOC2A	1.99522	0.0230092	0.0976129
HSD17B4	1.99476	0.0230348	0.0976946
DHCR7	1.9945	0.0230485	0.0977265
KRTAP19-5	1.99412	0.0230695	0.0977887
SPTBN4	1.99193	0.0231895	0.0981378
RASSF8-AS1	1.99162	0.0232064	0.0981564
GTPBP10	1.99145	0.023216	0.0981703
UBB	1.99131	0.0232234	0.0981753
PRF1	1.99091	0.0232456	0.098222
MINDY2	1.99067	0.0232588	0.0982451
POLR2E	1.98955	0.0233204	0.0983752
LOC101928303	1.9891	0.0233451	0.0983979
XPO4	1.9891	0.0233454	0.0983979
SAR1B	1.98866	0.0233691	0.0984329
NAP1L2	1.98855	0.0233753	0.0984329
HMGCS2	1.98848	0.0233791	0.0984329
HIGD1A	1.98845	0.0233808	0.0984329
PTP4A1	1.98837	0.0233851	0.0984329
GDPD3	1.98804	0.0234038	0.0984849
SS18	1.98779	0.0234176	0.0984978
THAP3	1.98775	0.0234195	0.0984978
DHRS7B	1.98666	0.0234801	0.0987262
NSUN4	1.98633	0.0234981	0.0987398
OCEL1	1.98631	0.0234995	0.0987398
PTPRK	1.98613	0.0235097	0.0987446
DNAJC6	1.98567	0.0235349	0.0987974
LGALS1	1.98523	0.0235592	0.0987994
LY86-AS1	1.98514	0.0235645	0.0987994
FNTA	1.98477	0.0235849	0.0988214
PVALB	1.98402	0.023627	0.0989278
SNX21	1.9833	0.0236671	0.0990598
CSE1L-AS1	1.98298	0.0236847	0.0990943
RNF20	1.9826	0.0237061	0.0990943
IFNL3	1.98247	0.0237134	0.0990943
HOMER3	1.98153	0.0237662	0.0991821
MGC70870	1.98049	0.0238241	0.099318
FBN3	1.97987	0.0238589	0.0994365
FAM234A	1.97948	0.0238809	0.0994752
PRDX5	1.97889	0.0239144	0.0995618
RTCB	1.9783	0.0239473	0.0996457
TUBGCP2	1.97735	0.0240012	0.0997637
ARL8B	1.97682	0.024031	0.0998598
ELAVL4	1.97648	0.0240502	0.0998875
CBLN4	1.97543	0.0241098	0.100089
POU2AF1	1.97501	0.0241336	0.100101
RANBP9	1.97346	0.0242218	0.10036
EPRS	1.97294	0.0242514	0.10045
SDHAF3	1.97277	0.0242611	0.10045
DGKG	1.97262	0.0242692	0.10045
HSPA2	1.97151	0.0243329	0.100565
ATXN3	1.97051	0.0243897	0.100762
COL12A1	1.97028	0.0244034	0.100774
BLOC1S3	1.97024	0.0244055	0.100774
YME1L1	1.96893	0.0244803	0.101003
C22orf15	1.96845	0.0245082	0.101022
C15orf62	1.9684	0.0245108	0.101022
ESAM	1.96817	0.0245245	0.101052
CELF2	1.96764	0.0245548	0.10115
OSBPL6	1.96725	0.0245772	0.101216
NGLY1	1.96661	0.0246142	0.101315
PRKAR1B	1.96629	0.0246327	0.101364
MYO1E	1.96596	0.0246514	0.101414
CADPS2	1.96461	0.0247299	0.101709
GEMIN7	1.96437	0.0247434	0.101713
MAK16	1.96412	0.0247583	0.10172
SERPINB9	1.96371	0.0247819	0.101791
TLR5	1.9628	0.0248348	0.101901
ENTPD5	1.96207	0.024877	0.102016
SACM1L	1.96191	0.0248864	0.102016
EPHA1	1.96187	0.0248888	0.102016
CD84	1.96187	0.0248891	0.102016
TYRP1	1.96095	0.0249423	0.102181
KRAS	1.96064	0.0249606	0.102202
SLC30A9	1.96011	0.0249917	0.102261
TVP23A	1.96006	0.0249945	0.102261
ARSF	1.95826	0.0251	0.102585
APBB2	1.95738	0.0251514	0.102688
MMP28	1.95721	0.0251614	0.102702
ADARB2-AS1	1.95698	0.0251748	0.10273
CORO1C	1.9566	0.0251975	0.102769
PITHD1	1.95627	0.0252166	0.102793
ST3GAL4	1.9559	0.0252384	0.102855
LOC101929122	1.95538	0.0252694	0.102954
COPS2	1.95509	0.0252862	0.102989
HMBOX1	1.95501	0.025291	0.102989
CBLN2	1.95485	0.0253004	0.103
CCDC103	1.9539	0.0253565	0.103202
TMEM201	1.95269	0.0254281	0.103411
NFATC4	1.95235	0.0254485	0.103427
UBAP1	1.95187	0.025477	0.10345
FAM20B	1.95111	0.0255222	0.103607
OR2B11	1.9504	0.0255645	0.103697
TRIM5	1.94966	0.0256082	0.103821
JMJD7	1.94922	0.0256343	0.1039
CDKL4	1.94879	0.0256605	0.103919
ABHD5	1.9487	0.0256656	0.103919
HHAT	1.94774	0.0257232	0.103986
ADRA1B	1.94637	0.0258051	0.104221
FLYWCH1	1.94634	0.025807	0.104221
NUDT8	1.94609	0.0258217	0.104231
KRT8	1.94596	0.0258295	0.104231
CISD1	1.94534	0.025867	0.104273
SNHG18	1.94531	0.0258689	0.104273
PEX11G	1.94483	0.0258978	0.104307
PRPF19	1.94482	0.0258985	0.104307
PWAR6	1.94473	0.0259036	0.104307
GAREM1	1.94466	0.0259082	0.104307
LGALS8	1.94311	0.0260016	0.104575
ZNF702P	1.94259	0.0260331	0.104648
UBL7	1.94175	0.0260836	0.104747
COMTD1	1.94056	0.0261558	0.104869
EXOC1	1.94013	0.0261821	0.104869
DDX58	1.93812	0.0263041	0.105142
CHRM5	1.93795	0.0263144	0.105157
CACNG1	1.93782	0.0263228	0.105162
IPO7	1.93771	0.0263291	0.105162
ESRRG	1.93682	0.0263837	0.105291
GSDME	1.93677	0.0263866	0.105291
RDX	1.93654	0.026401	0.105291
CTSS	1.93641	0.0264086	0.105291
LINC01278	1.93528	0.0264781	0.105394
UNC5C	1.93471	0.0265129	0.105491
WBP11P1	1.93364	0.0265785	0.105672
LIAS	1.93265	0.0266395	0.105834
ABCA7	1.93242	0.0266536	0.105863
KIF20A	1.93171	0.0266975	0.105983
MAP3K19	1.9308	0.0267539	0.10618
PCDHGB7	1.93058	0.0267676	0.106199
CFAP161	1.93045	0.0267754	0.106199
TMEM72	1.93039	0.0267791	0.106199
NUDT15	1.9295	0.0268341	0.106345
LAPTM4B	1.92886	0.0268743	0.106442
JKAMP	1.92795	0.0269309	0.106564
ISX	1.92792	0.0269325	0.106564
UBQLN1	1.92667	0.0270106	0.106819
PECR	1.92625	0.0270369	0.106879
PALD1	1.92428	0.02716	0.107139
COLGALT2	1.92376	0.0271925	0.107213
GAS6	1.92356	0.0272049	0.107235
SKP2	1.92264	0.0272625	0.107354
HES6	1.92192	0.0273076	0.10745
HIST1H3F	1.92123	0.0273512	0.107595
TUT1	1.92085	0.0273753	0.107629
KIF1A	1.92082	0.0273771	0.107629
GPATCH2	1.9204	0.0274037	0.107672
KIF3A	1.92021	0.0274156	0.107672
TLX2	1.92	0.0274288	0.107683
PPIAL4A	1.91954	0.0274583	0.107701
THBD	1.9195	0.0274608	0.107701
TACR2	1.9185	0.0275241	0.107895
NLRP9	1.91828	0.0275376	0.10792
CCDC85B	1.91813	0.0275471	0.107931
AGTRAP	1.91481	0.0277581	0.108649
MROH7	1.91469	0.0277662	0.108653
MGME1	1.91448	0.0277795	0.108678
GPR152	1.91373	0.0278274	0.108838
RHBDL3	1.91239	0.0279134	0.109147
EFCAB12	1.91226	0.0279213	0.109151
LPIN3	1.91203	0.0279362	0.109182
KPNA6	1.91162	0.0279626	0.109257
HIGD2B	1.91116	0.0279923	0.10932
SERHL2	1.91115	0.0279925	0.10932
SH3BP1	1.91066	0.028024	0.109361
RMND1	1.91066	0.028024	0.109361
IRF2BPL	1.90996	0.0280694	0.109409
KIF3C	1.90986	0.0280756	0.109409
ZNF662	1.90974	0.0280832	0.109409
HYOU1	1.90933	0.0281097	0.109477
PORCN	1.90908	0.0281258	0.109512
HSPD1	1.90897	0.0281332	0.109514
KCNC3	1.90854	0.0281605	0.109583
MYADML2	1.90716	0.0282502	0.109832
FAM163A	1.90596	0.028328	0.110023
TBCE	1.90586	0.0283344	0.110023
HSDL1	1.90512	0.0283823	0.110124
CALCOCO2	1.90503	0.028388	0.110124
MAPRE3	1.90474	0.0284067	0.110167
OR2Z1	1.90434	0.0284327	0.11024
CKMT1B	1.90333	0.0284988	0.110339
C16orf72	1.9033	0.0285006	0.110339
CLDN14	1.90318	0.0285084	0.110342
RORC	1.90258	0.0285476	0.110467
TECPR1	1.90197	0.0285875	0.110593
AQP2	1.90124	0.028635	0.11075
P2RY4	1.90103	0.028649	0.110777
NAGK	1.90035	0.0286935	0.110894
YIPF5	1.8995	0.0287496	0.111083
AMDHD2	1.89911	0.0287747	0.111153
ARHGAP24	1.89847	0.0288172	0.111262
TRIM3	1.89792	0.0288533	0.111346
KRT18P55	1.89424	0.0290966	0.111986
MRPS15	1.89422	0.029098	0.111986
IDH3B	1.894	0.0291125	0.111988
LINC-PINT	1.89367	0.0291341	0.111988
FDX1L	1.8929	0.0291853	0.112102
ZNF593	1.89231	0.0292251	0.1122
ALS2CL	1.89119	0.0292995	0.11243
MRPS24	1.89013	0.0293703	0.112591
LCE1F	1.8898	0.0293925	0.112649
G6PC	1.88939	0.0294201	0.11272
PCSK6	1.88911	0.0294389	0.112743
SLC27A1	1.88884	0.0294564	0.112783
ZNF280C	1.88846	0.0294819	0.112819
DDX11L2	1.88727	0.0295622	0.112911
RNF125	1.88666	0.0296029	0.112975
CLEC11A	1.88563	0.0296727	0.113167
TSTD3	1.88523	0.0296992	0.113233
C19orf33	1.88383	0.0297943	0.113465
SNCB	1.88354	0.0298137	0.113484
MKRN2	1.88323	0.0298344	0.113535
KCNQ1OT1	1.88283	0.0298614	0.113582
HLA-DRB1	1.8824	0.029891	0.113639
FANCI	1.8819	0.0299246	0.113725
SHTN1	1.88078	0.030001	0.113836
C12orf60	1.88061	0.0300128	0.113853
DEFB123	1.8804	0.0300266	0.113878
HCN1	1.87992	0.0300592	0.113966
AQP6	1.87985	0.0300642	0.113966
KIF26B	1.87762	0.0302168	0.114453
PTTG1IP	1.87733	0.0302368	0.114453
SMTN	1.87549	0.0303629	0.114847
VWA5B2	1.87517	0.0303845	0.114859
C6orf89	1.87496	0.0303994	0.114874
NACAD	1.87421	0.0304509	0.114951
AP2B1	1.87413	0.0304565	0.114951
UNC13C	1.87372	0.0304844	0.114987
PTPRD	1.87367	0.0304881	0.114987
LOC100128079	1.87337	0.0305084	0.114988
SPATA2L	1.87284	0.0305454	0.115036
AFF2	1.87235	0.030579	0.115135
GPR176	1.87172	0.0306227	0.115165
PSRC1	1.87156	0.0306334	0.115174
LAPTM4A	1.87064	0.0306976	0.11524
NABP1	1.87064	0.0306978	0.11524
UBA3	1.87057	0.0307026	0.11524
TFEB	1.87024	0.030725	0.115277
LTC4S	1.87013	0.0307326	0.115277
SYT11	1.86985	0.030752	0.115315
SLC7A6OS	1.86925	0.0307941	0.115445
ZMYND15	1.86834	0.0308575	0.115599
PDIA3P1	1.86795	0.0308847	0.115673
ATMIN	1.86763	0.030907	0.115729
VPS50	1.8673	0.03093	0.11578
LINC00622	1.86714	0.0309407	0.11578
DAPK3	1.86711	0.0309428	0.11578
NFE2L1	1.86649	0.0309867	0.115909
SLC22A18	1.86536	0.0310652	0.116114
P2RX3	1.86531	0.0310692	0.116114
TFAM	1.86494	0.0310947	0.116182
RNFT2	1.86317	0.0312195	0.116509
CHMP7	1.86252	0.0312646	0.116602
RABL3	1.86183	0.0313134	0.116685
HIST1H4A	1.86175	0.0313191	0.116685
ASIC3	1.86149	0.0313374	0.116726
IRAK4	1.86136	0.0313465	0.116732
CLTB	1.86054	0.0314047	0.116888
BCAP29	1.85967	0.0314658	0.116943
CTSZ	1.85962	0.0314699	0.116943
MPDZ	1.85943	0.0314828	0.116943
TAL1	1.85888	0.0315219	0.116963
RFX1	1.85879	0.0315283	0.116963
CPZ	1.85866	0.0315378	0.11697
C12orf43	1.85711	0.0316478	0.117251
WBP2	1.85707	0.0316508	0.117251
OXT	1.85673	0.0316745	0.11731
TAAR8	1.85653	0.0316892	0.117337
GIPC1	1.85599	0.0317273	0.117396
C17orf75	1.85589	0.0317347	0.117396
KRTAP19-2	1.85558	0.0317564	0.117447
GAB2	1.85521	0.0317833	0.117474
MLST8	1.85516	0.0317864	0.117474
ESRRB	1.85397	0.0318721	0.117763
TLE6	1.8534	0.0319127	0.117886
ZNF846	1.85246	0.0319795	0.117993
DGKQ	1.8521	0.0320056	0.118033
EVPLL	1.84945	0.0321962	0.118485
40422	1.8492	0.0322141	0.118523
VPS18	1.84899	0.0322298	0.118531
PRKAR2A	1.84872	0.0322489	0.118539
SOD1	1.84771	0.032322	0.118696
INSIG2	1.84734	0.0323486	0.118766
RCAN3	1.84637	0.0324192	0.118949
GLIPR1	1.84625	0.0324281	0.118949
TCP11L1	1.84619	0.032432	0.118949
VPS35	1.84596	0.0324487	0.118949
ATP6V1B2	1.84564	0.0324726	0.118949
SEC62	1.84561	0.0324747	0.118949
KCNJ10	1.84541	0.0324887	0.118973
AATF	1.84457	0.0325501	0.119142
BASP1	1.84436	0.0325651	0.119169
RAB14	1.84345	0.032632	0.119358
LEPR	1.84288	0.032673	0.119462
CD99L2	1.84252	0.0326998	0.119522
INPP5F	1.8411	0.0328038	0.119785
PRTG	1.84101	0.03281	0.119785
PGK1	1.84072	0.032831	0.119805
ITPRIP	1.84041	0.0328544	0.119828
ENDOG	1.84038	0.0328566	0.119828
MVB12B	1.84027	0.0328645	0.119828
NOTCH1	1.84022	0.0328678	0.119828
SRPRB	1.83976	0.0329014	0.119895
ANGPT1	1.83897	0.03296	0.120021
SAP30L	1.83832	0.0330076	0.120114
ADPGK	1.83811	0.0330234	0.120115
EMX1	1.83789	0.0330392	0.120117
OMG	1.83759	0.0330616	0.12017
TCTEX1D1	1.83745	0.0330718	0.120179
PRCP	1.83685	0.0331161	0.120284
UBE2MP1	1.83674	0.0331242	0.120286
SCCPDH	1.83636	0.0331526	0.12032
WFDC10B	1.83548	0.033217	0.120483
FOXC2	1.83462	0.0332807	0.120578
BCAP31	1.83439	0.0332982	0.12061
MMP15	1.83408	0.0333211	0.120661
FOXL1	1.83399	0.0333279	0.120661
HOXD8	1.83364	0.0333538	0.120727
CDKAL1	1.83322	0.0333846	0.120742
TAF12	1.83262	0.0334297	0.120792
PSMD8	1.83214	0.0334652	0.120878
WNT5A	1.83175	0.033494	0.120938
PLP2	1.83171	0.0334972	0.120938
C20orf144	1.8315	0.0335131	0.120941
FBXL19	1.83018	0.0336113	0.121174
SIGLEC14	1.82797	0.0337768	0.121498
ACOT13	1.82729	0.033828	0.121627
PAQR7	1.82697	0.0338521	0.12163
MYOG	1.82663	0.0338778	0.121666
TMEM33	1.82648	0.0338893	0.121679
CFL2	1.82448	0.0340397	0.122044
LOC440570	1.8244	0.0340454	0.122044
PERP	1.82359	0.0341073	0.122237
ARL4C	1.8227	0.0341748	0.122423
HRH4	1.82227	0.0342071	0.122506
MRPL52	1.82208	0.0342214	0.122506
TAF1L	1.82139	0.0342735	0.122664
PHKB	1.82016	0.0343674	0.122888
TM6SF2	1.81844	0.0344982	0.123295
TPGS2	1.81732	0.0345843	0.123502
LGR5	1.81652	0.0346455	0.123656
EMILIN3	1.81598	0.0346869	0.123775
POC1B	1.81553	0.034721	0.123784
TTC24	1.81483	0.0347752	0.123844
TMEM163	1.81465	0.034789	0.123844
NCKIPSD	1.81459	0.0347932	0.123844
BRF2	1.81433	0.0348135	0.123887
ADAMTS2	1.81394	0.0348438	0.12391
ACVR1	1.81384	0.0348514	0.12391
RAB7B	1.81315	0.0349043	0.124013
ORM1	1.81302	0.034914	0.124013
KCNK7	1.81291	0.0349227	0.124013
SPNS3	1.81286	0.0349265	0.124013
HDGF	1.81269	0.0349396	0.124013
TNIP2	1.81269	0.0349402	0.124013
SLC35B2	1.81206	0.0349886	0.124116
SCYL2	1.8116	0.0350238	0.124184
RAB39B	1.81121	0.0350542	0.124263
LINC00893	1.80972	0.0351699	0.124589
CCT6B	1.80937	0.035197	0.124617
ABHD4	1.80764	0.0353315	0.12502
PRSS3P2	1.80742	0.0353487	0.125052
FGR	1.80658	0.0354138	0.125093
TRIM10	1.80646	0.0354229	0.125093
GRAMD1B	1.80645	0.0354243	0.125093
OR13A1	1.80589	0.0354674	0.125189
CABP7	1.8052	0.035522	0.125325
HMX1	1.80417	0.0356026	0.125553
ELOVL2	1.80311	0.0356857	0.125761
UBTD1	1.80274	0.0357148	0.125835
C2orf88	1.8023	0.0357495	0.1259
SLC17A4	1.80196	0.0357755	0.125964
STXBP5	1.80181	0.0357877	0.125978
RPTOR	1.80067	0.0358773	0.126265
KRTAP5-8	1.79991	0.0359373	0.126448
PRKX	1.7996	0.0359618	0.126506
ARMCX6	1.79885	0.0360209	0.12655
CLSTN3	1.79847	0.0360515	0.126593
ALPP	1.7981	0.0360802	0.126609
MED10	1.79795	0.0360928	0.126625
EPB41L3	1.7977	0.0361125	0.126665
LCE3A	1.79689	0.0361764	0.126832
TC2N	1.79674	0.0361881	0.126845
TAF1	1.79641	0.0362148	0.126882
USP6NL	1.79508	0.0363207	0.127139
SPPL2C	1.79472	0.0363493	0.12719
DAPK2	1.79469	0.0363515	0.12719
VASP	1.79428	0.0363842	0.127211
HAUS2	1.79422	0.0363892	0.127211
DDIT3	1.7939	0.0364147	0.12724
PEX2	1.79352	0.0364449	0.127317
MEI1	1.79321	0.0364695	0.127346
SLC7A5	1.79282	0.0365011	0.127399
BLOC1S6	1.79231	0.0365415	0.127455
LNPEP	1.79135	0.0366184	0.127624
ACOT9	1.79128	0.0366244	0.127624
CCNDBP1	1.7912	0.0366307	0.127624
INIP	1.78998	0.0367283	0.127901
P3H2	1.78989	0.0367357	0.127901
CREB3L3	1.7898	0.036743	0.127901
SEC31A	1.78935	0.0367792	0.127995
IMMT	1.78917	0.036794	0.127995
GSTK1	1.78916	0.0367944	0.127995
PIK3CA	1.78834	0.0368604	0.128139
EFL1P1	1.78766	0.0369156	0.128217
KLK2	1.78766	0.0369157	0.128217
SPTSSB	1.78725	0.0369486	0.128274
LINC01197	1.7864	0.0370174	0.128456
HPF1	1.78586	0.0370608	0.128521
ZNF821	1.78573	0.0370718	0.12853
TMEM184C	1.78558	0.0370839	0.128535
SPEM1	1.78479	0.037148	0.128709
USP33	1.78436	0.0371829	0.128778
FBLN7	1.78411	0.0372027	0.128813
RHBDL1	1.78353	0.0372498	0.128945
CSF1	1.78223	0.0373558	0.129144
CIB3	1.78218	0.0373598	0.129144
PLA2G2D	1.78118	0.0374417	0.129354
GSK3A	1.78077	0.0374753	0.129384
UEVLD	1.78057	0.0374913	0.129406
NDST1	1.78043	0.0375025	0.129406
CTRB2	1.78039	0.0375064	0.129406
CDT1	1.78015	0.0375256	0.129422
XPOT	1.77974	0.0375593	0.129453
RILP	1.77971	0.0375614	0.129453
DUSP4	1.77947	0.0375816	0.129494
NIPSNAP3A	1.77807	0.0376965	0.12983
TTC4	1.77665	0.0378126	0.130065
OR10C1	1.77664	0.0378139	0.130065
SLC35D2	1.77552	0.0379059	0.130289
ENAH	1.77525	0.0379286	0.130316
GFOD2	1.77509	0.0379418	0.130333
ATP1B1	1.77459	0.0379824	0.130411
ATG7	1.77434	0.0380037	0.130431
SPRY4	1.77382	0.0380467	0.130523
GPANK1	1.77381	0.0380472	0.130523
RGS3	1.77358	0.0380663	0.130531
NOC2L	1.77317	0.0381002	0.130601
COPS7B	1.77254	0.0381527	0.130601
SLC19A3	1.77241	0.0381633	0.130601
OR3A2	1.77222	0.0381786	0.130601
KRT78	1.77198	0.0381991	0.130614
IL26	1.7714	0.0382472	0.13075
LDHC	1.77103	0.0382781	0.130827
POLR3G	1.77045	0.0383264	0.1309
ACLY	1.77037	0.0383329	0.1309
KLF16	1.77009	0.0383558	0.130949
LRRC38	1.76969	0.0383895	0.131007
ATP6V0E2	1.76931	0.0384213	0.13103
CCNF	1.76858	0.0384822	0.13118
SPRR1A	1.76746	0.0385754	0.131294
SIRT2	1.76681	0.0386298	0.131396
DBX1	1.76638	0.0386661	0.131421
TBXA2R	1.76633	0.0386707	0.131421
THAP9	1.76572	0.0387214	0.131565
MAP4K3	1.76546	0.0387433	0.13158
SUMF2	1.76441	0.0388319	0.131724
B3GNT8	1.7643	0.0388406	0.131724
TMEM233	1.76421	0.0388487	0.131724
AFAP1L1	1.76415	0.0388532	0.131724
FREM3	1.76361	0.0388988	0.131767
TOM1L2	1.7635	0.0389079	0.131769
LOC644762	1.76185	0.0390475	0.132099
ATP8B5P	1.76043	0.0391676	0.132337
KCNAB3	1.76006	0.0391985	0.132352
HCN4	1.75969	0.0392301	0.132413
CHMP2B	1.75965	0.0392333	0.132413
CARD14	1.75822	0.0393552	0.132661
SYNRG	1.75813	0.0393626	0.132661
GALNT9	1.75811	0.0393642	0.132661
HIST1H3H	1.75783	0.0393881	0.132661
COPG1	1.75781	0.0393902	0.132661
MFF	1.75759	0.0394086	0.132661
ATF2	1.75734	0.0394303	0.132676
SPDEF	1.75723	0.0394394	0.132678
ZFYVE27	1.75509	0.0396221	0.133103
LOC100506388	1.75485	0.0396424	0.133132
ABCA9	1.75434	0.0396864	0.133194
TMEM206	1.75391	0.0397234	0.133221
RAP1B	1.75385	0.0397282	0.133221
SLAMF9	1.75381	0.0397314	0.133221
TRPM4	1.7534	0.0397666	0.133291
LCE1A	1.75313	0.03979	0.133341
DDX52	1.75293	0.0398074	0.133342
TEX30	1.75207	0.0398813	0.133447
ZNF646	1.75058	0.0400089	0.133788
KIF5B	1.7503	0.0400329	0.13382
LINC00595	1.7502	0.0400418	0.13382
SMC2	1.75006	0.0400538	0.13382
RIPPLY1	1.74979	0.0400776	0.13382
SRRM4	1.74813	0.0402207	0.134152
FBXL15	1.74727	0.0402949	0.134341
CCR10	1.74659	0.0403541	0.134453
YPEL3	1.74623	0.0403855	0.134506
RPL23AP53	1.74609	0.0403975	0.134506
LLGL2	1.74605	0.0404008	0.134506
TTC39B	1.74469	0.0405198	0.134726
CKAP4	1.74416	0.0405655	0.134829
RNPS1	1.74401	0.0405789	0.134829
TNFAIP8L1	1.74327	0.0406431	0.134927
CHD5	1.74286	0.0406788	0.135011
LINC01869	1.7427	0.0406927	0.135011
G3BP2	1.74239	0.0407201	0.135068
S1PR5	1.74204	0.040751	0.135125
AP2A1	1.742	0.0407545	0.135125
TCOF1	1.74162	0.0407876	0.135206
TMCC3	1.74143	0.0408037	0.135231
SMCR5	1.74112	0.0408315	0.135266
ACSL6	1.74049	0.0408866	0.135391
DAB1	1.73975	0.040951	0.135511
NOVA1	1.73961	0.0409638	0.135511
LOC341056	1.73939	0.0409835	0.135511
SLC45A4	1.73938	0.0409836	0.135511
TMEM120A	1.73878	0.0410371	0.135631
LCN15	1.73852	0.0410596	0.135676
DNAJC9	1.73826	0.0410828	0.135718
AVPR2	1.7379	0.0411145	0.135743
SLC34A3	1.73753	0.0411466	0.135792
TFR2	1.73717	0.0411785	0.135868
SSR3	1.73683	0.0412085	0.135907
PEAR1	1.73498	0.0413723	0.136266
C1orf21	1.734	0.0414595	0.136456
RSPO2	1.73288	0.0415583	0.136573
CD209	1.73274	0.0415713	0.136573
PIPSL	1.73272	0.0415726	0.136573
PHLPP2	1.73269	0.0415755	0.136573
OXCT2	1.7325	0.0415925	0.136577
OLFML2B	1.73234	0.0416067	0.136577
TBC1D9	1.73215	0.0416236	0.136577
CABYR	1.73182	0.0416527	0.136609
ZSCAN30	1.73174	0.04166	0.136609
OTUD7B	1.73163	0.0416699	0.136609
CDV3	1.73138	0.0416924	0.136641
SYCE1L	1.73069	0.0417534	0.136776
GALE	1.73062	0.0417598	0.136776
TUBA1B	1.73018	0.0417995	0.136848
PDIA2	1.72996	0.0418185	0.136853
LINC00167	1.72968	0.0418438	0.136859
GJC2	1.72945	0.0418641	0.136859
VSTM1	1.72933	0.0418751	0.136867
FSD1	1.72806	0.0419892	0.137111
RND2	1.72687	0.0420959	0.137342
GATB	1.72683	0.0420995	0.137342
ABCB9	1.72556	0.0422134	0.13753
TCEAL3	1.7237	0.0423814	0.137745
GPRIN2	1.7235	0.0423989	0.137745
ELAVL3	1.7235	0.0423993	0.137745
FAM57B	1.72349	0.0423997	0.137745
LOC105378663	1.7234	0.0424083	0.137745
CYCSP52	1.72314	0.042432	0.137794
KRT17P5	1.72276	0.0424658	0.137856
IARS2	1.72273	0.0424687	0.137856
RABGGTA	1.72143	0.0425862	0.138151
HNF1A-AS1	1.7205	0.0426704	0.138309
ZFAND2A	1.7204	0.04268	0.138312
SERGEF	1.72012	0.0427051	0.138336
CLCN3	1.71988	0.0427273	0.138354
DYNC1I1	1.71987	0.0427284	0.138354
BIN3-IT1	1.71946	0.0427649	0.138386
RABEP2	1.71923	0.0427862	0.138427
CSE1L	1.71792	0.0429056	0.138619
PNPLA6	1.71789	0.042908	0.138619
SPOUT1	1.71783	0.042914	0.138619
ZNF70	1.7178	0.0429165	0.138619
PLEC	1.71749	0.0429448	0.138666
TUBB8P12	1.71745	0.0429489	0.138666
PLPP1	1.71727	0.0429648	0.138689
MYLK2	1.71708	0.0429821	0.138712
KAAG1	1.71664	0.0430223	0.13876
STXBP1	1.71616	0.0430663	0.138873
NUTF2	1.71518	0.0431563	0.139077
AADACL3	1.71465	0.0432051	0.139148
LCE2A	1.71422	0.0432446	0.139218
NPFFR2	1.71325	0.0433335	0.139447
WDR38	1.71192	0.0434559	0.139808
CSNK1D	1.71164	0.0434814	0.139808
ALDH16A1	1.7111	0.0435312	0.13991
CCDC141	1.71079	0.0435604	0.139946
HIP1R	1.71061	0.0435763	0.139969
LOC102723753	1.71049	0.043588	0.139975
CAMLG	1.7104	0.0435962	0.139975
UQCRHL	1.71011	0.0436225	0.13999
MOGAT1	1.70966	0.0436645	0.140051
GRIN3A	1.70918	0.0437091	0.140119
PPP1R13B	1.70916	0.0437104	0.140119
BTNL9	1.70914	0.0437128	0.140119
KRTAP5-7	1.709	0.0437251	0.14013
SIRPG	1.70882	0.0437423	0.140143
TUBB	1.70877	0.043747	0.140143
IDI2-AS1	1.70825	0.0437951	0.140246
CDK9	1.70813	0.0438062	0.140246
TUBG2	1.70804	0.0438148	0.140246
COA7	1.708	0.0438183	0.140246
SLC39A10	1.70723	0.04389	0.140398
IGSF21	1.70719	0.0438934	0.140398
UFM1	1.70676	0.0439329	0.140398
MUL1	1.70619	0.0439867	0.140495
SNAP91	1.70608	0.0439962	0.140495
VNN2	1.70605	0.0439994	0.140495
TMED3	1.70572	0.0440299	0.140495
KCNJ6	1.7057	0.0440324	0.140495
CLIP3	1.70557	0.0440441	0.140495
CACFD1	1.70546	0.0440546	0.140495
SHD	1.70462	0.0441324	0.140666
GAP43	1.70459	0.0441353	0.140666
IL17REL	1.70419	0.0441731	0.140729
MPPED1	1.70371	0.0442178	0.140757
ELOVL1	1.70289	0.0442942	0.140885
MYBPH	1.70174	0.0444021	0.1412
GM2A	1.70158	0.0444174	0.14122
S1PR4	1.70146	0.0444286	0.141227
SLC17A9	1.70129	0.0444443	0.14124
F7	1.70071	0.0444986	0.141334
ATP13A1	1.69966	0.0445971	0.14155
TAAR5	1.69928	0.0446333	0.141618
HOXB3	1.69876	0.0446826	0.141717
FITM2	1.69841	0.0447153	0.141787
LAYN	1.69789	0.0447642	0.14183
TMEM95	1.69779	0.0447735	0.14183
MFSD12	1.69758	0.0447937	0.141839
MAOA	1.697	0.0448482	0.141983
BANF1	1.69668	0.044879	0.142052
NKD1	1.69647	0.0448983	0.142073
MSN	1.69609	0.0449349	0.142142
PLA2R1	1.69518	0.0450211	0.142307
MAX	1.69515	0.0450234	0.142307
MUM1L1	1.69478	0.0450586	0.142361
SGO2	1.69401	0.0451317	0.142505
FEZF2	1.69335	0.0451942	0.142585
LRRC29	1.6933	0.0451992	0.142585
RERGL	1.69324	0.0452045	0.142585
PWAR5	1.69322	0.0452065	0.142585
HSP90AB1	1.69249	0.0452767	0.142669
RWDD2A	1.69242	0.0452833	0.142669
TUBB4B	1.69241	0.0452841	0.142669
SECISBP2L	1.69188	0.0453346	0.142771
RCL1	1.69176	0.0453463	0.142779
UBXN4	1.69153	0.0453677	0.142818
LARP1	1.69107	0.045412	0.142883
TRAF3IP1	1.69102	0.0454168	0.142883
SOWAHB	1.69093	0.0454249	0.142883
MEF2D	1.69083	0.0454346	0.142885
RANBP17	1.6903	0.0454856	0.142987
TCP1	1.69011	0.0455031	0.143014
CAPN2	1.68986	0.0455273	0.14304
CNPY3	1.6891	0.0456006	0.143147
ZNF528	1.68886	0.045623	0.143189
TOM1L1	1.68769	0.0457353	0.14346
MRPS22	1.68767	0.0457369	0.14346
ZNF442	1.68739	0.0457638	0.143507
CCNE2	1.68673	0.0458275	0.143571
LOC286359	1.68628	0.0458709	0.143649
FAM86C2P	1.68617	0.0458811	0.143649
FLOT2	1.68563	0.0459334	0.143673
ADAM23	1.68563	0.0459335	0.143673
CSAG4	1.68514	0.0459807	0.14376
DCUN1D4	1.68506	0.0459888	0.14376
CBR4	1.68322	0.0461664	0.144137
SPOCD1	1.68301	0.0461868	0.144148
PHLDA3	1.68044	0.0464357	0.14469
OR6W1P	1.68034	0.046446	0.14469
GGT8P	1.68017	0.0464621	0.14469
GMIP	1.68001	0.0464773	0.144708
TCEAL6	1.67962	0.0465158	0.144799
HNRNPA0	1.67938	0.0465388	0.144817
PRPH	1.67937	0.04654	0.144817
TBX19	1.6791	0.0465668	0.14484
SPTLC2	1.67849	0.0466261	0.144969
TRUB2	1.67833	0.0466418	0.144989
NT5DC1	1.67813	0.0466612	0.144996
GPR150	1.67708	0.0467635	0.145189
RAB11B	1.677	0.0467712	0.145189
ANK2	1.67691	0.0467805	0.14519
UBE2G1	1.67671	0.0468	0.145221
ATF4	1.67529	0.046939	0.145508
FCER2	1.67474	0.0469925	0.145597
DDB1	1.67452	0.0470138	0.145597
DBX2	1.67443	0.0470235	0.145597
C1orf189	1.67319	0.0471446	0.145914
SLC25A46	1.67284	0.0471793	0.145992
KISS1R	1.67252	0.0472111	0.145992
COL5A2	1.67246	0.0472168	0.145992
LINC00475	1.67227	0.0472351	0.145992
COTL1	1.672	0.0472626	0.146048
DNAJC21	1.67156	0.0473054	0.146122
KCNC1	1.67108	0.0473525	0.14619
ARFGAP2	1.67106	0.0473553	0.14619
PRMT3	1.67094	0.0473664	0.146195
ZNF41	1.67052	0.0474086	0.146254
POLR2K	1.67044	0.0474161	0.146254
OR2H1	1.67037	0.0474228	0.146254
BLNK	1.67001	0.0474586	0.146285
BLOC1S2	1.66999	0.0474608	0.146285
RSPO3	1.66902	0.0475563	0.146492
TPRKB	1.66855	0.0476033	0.146579
GTF2B	1.66827	0.047631	0.146636
KRT81	1.66804	0.047654	0.146678
KRTAP12-4	1.66722	0.0477358	0.146814
NRAP	1.6661	0.0478471	0.147115
CARD19	1.66604	0.0478525	0.147115
WSCD1	1.66522	0.0479344	0.147222
KIAA0355	1.66479	0.0479772	0.147234
PTH2	1.66466	0.04799	0.147234
CSNK1A1	1.66459	0.0479969	0.147234
PRDM5	1.66421	0.0480356	0.147301
SLC5A3	1.66382	0.0480743	0.147391
UBE2D4	1.66328	0.0481278	0.147526
GNRH2	1.66297	0.0481589	0.147592
HACD1	1.66264	0.0481919	0.147605
ZSCAN16	1.66218	0.048238	0.14769
ARHGDIG	1.66142	0.048315	0.147868
POU6F2	1.66099	0.0483574	0.147911
CCDC189	1.66076	0.0483812	0.147955
CFL1	1.65983	0.0484742	0.148123
KSR1	1.6595	0.048508	0.148126
NOS2	1.65937	0.0485204	0.148126
MSMO1	1.6593	0.0485272	0.148126
HMX3	1.65888	0.0485703	0.148141
ELOVL5	1.65851	0.0486074	0.148207
TRIM36	1.65843	0.0486156	0.148207
PDLIM4	1.65775	0.0486841	0.148356
ASNA1	1.65766	0.0486928	0.148356
PARPBP	1.65754	0.0487049	0.148364
CHRNA6	1.65732	0.0487275	0.148404
ADCY7	1.65592	0.0488693	0.148691
PTCD2	1.6551	0.048952	0.148827
ZG16B	1.655	0.0489627	0.14883
TIMM10B	1.6547	0.048993	0.148893
UBE2L5	1.65427	0.049036	0.148949
CDCA5	1.65415	0.0490486	0.148949
ADTRP	1.65414	0.0490496	0.148949
ALG1	1.65387	0.0490767	0.148949
SLC9A3R1	1.65384	0.0490799	0.148949
LOC100128239	1.65269	0.0491974	0.149253
ADAM22	1.65194	0.0492731	0.149445
OSBPL3	1.65176	0.0492922	0.149454
CD6	1.65097	0.0493729	0.14967
SLC12A6	1.65079	0.0493912	0.149694
SYT17	1.65067	0.0494026	0.149694
NPHS2	1.65056	0.0494147	0.149694
TMCC1	1.65047	0.0494236	0.149694
TNFRSF11B	1.65042	0.0494287	0.149694
IGSF9	1.64991	0.049481	0.149801
TREX1	1.64988	0.0494834	0.149801
SURF2	1.64969	0.0495033	0.149822
DHH	1.64937	0.0495362	0.149845
CHAT	1.64869	0.0496057	0.150009
KIAA0391	1.64851	0.0496236	0.150022
OARD1	1.64818	0.0496581	0.150069
BAG3	1.64748	0.0497301	0.150199
OR4D10	1.64713	0.0497659	0.150257
ATP6V1E1	1.6471	0.0497685	0.150257
SH3BGRL3	1.64575	0.0499078	0.15059
JRKL	1.64559	0.049924	0.150593
RARG	1.64553	0.0499302	0.150593
TSPAN12	1.64541	0.0499426	0.150593
NSG1	1.64476	0.0500098	0.150616
CSF1R	1.64466	0.0500197	0.150616
SLC12A2	1.64464	0.0500219	0.150616
GPR22	1.64464	0.0500224	0.150616
FGF18	1.64421	0.0500663	0.15072
TRMT11	1.64369	0.0501204	0.150795
SLAMF8	1.64286	0.0502061	0.150995
SNCG	1.64241	0.0502523	0.151018
POLR2C	1.64241	0.0502525	0.151018
DLX4	1.6423	0.0502634	0.151022
S100A8	1.6422	0.0502739	0.151024
VDAC2	1.64134	0.0503629	0.151234
ADPRHL1	1.64039	0.0504616	0.151414
PMS2P3	1.64008	0.050494	0.151438
GUCD1	1.63937	0.0505679	0.151539
UGGT1	1.63935	0.0505704	0.151539
PDGFA	1.63934	0.0505711	0.151539
ABHD12	1.63902	0.0506049	0.151582
F13A1	1.63875	0.0506329	0.151637
EBP	1.63846	0.0506633	0.151641
CHIC1	1.63797	0.0507142	0.151748
FOCAD	1.63783	0.0507282	0.151748
HSPA5	1.63685	0.0508309	0.151968
SLC25A3	1.63588	0.0509327	0.152185
KLF14	1.63588	0.0509328	0.152185
PLXNB1	1.63525	0.0509982	0.152344
TNFRSF1A	1.63503	0.0510218	0.152358
CAST	1.63495	0.0510298	0.152358
SEMA7A	1.63476	0.0510493	0.152363
KRTAP8-1	1.6347	0.0510563	0.152363
CMAS	1.63466	0.0510606	0.152363
SVEP1	1.63414	0.0511149	0.152467
CD300LD	1.63379	0.0511512	0.152546
UBXN8	1.63326	0.0512074	0.152603
FGF3	1.63233	0.051305	0.152801
MAST1	1.63217	0.0513224	0.152823
ZNF174	1.63096	0.0514499	0.153174
DYNC1H1	1.63073	0.0514733	0.153185
PRSS3	1.63014	0.0515356	0.153341
CSDC2	1.62996	0.0515548	0.153369
SBDSP1	1.62936	0.0516185	0.153463
CYP11A1	1.6292	0.0516352	0.153463
SPATS2	1.62891	0.0516658	0.153506
PHF6	1.62888	0.0516693	0.153506
MYBPC2	1.62698	0.0518706	0.154011
ACIN1	1.6269	0.0518787	0.154011
OPTN	1.62638	0.0519344	0.154118
LOC107984974	1.62576	0.0520002	0.154283
FOXA2	1.62549	0.0520293	0.154302
GARS	1.62535	0.0520444	0.154302
LINC00652	1.62524	0.0520557	0.154302
CD300LB	1.6251	0.0520711	0.154318
PANK1	1.62452	0.0521325	0.154383
KCNK12	1.62409	0.0521778	0.154448
NDUFAB1	1.62322	0.0522715	0.154544
TOLLIP	1.62317	0.052276	0.154544
COL4A2	1.62233	0.0523663	0.154767
NEO1	1.62229	0.0523711	0.154767
PROP1	1.62182	0.0524212	0.154857
NFXL1	1.62127	0.0524797	0.154941
DHDDS	1.62104	0.0525049	0.154943
FAM216A	1.62074	0.0525363	0.154967
CCDC124	1.62073	0.052538	0.154967
SCAF4	1.62002	0.052614	0.155065
PTGES3	1.61876	0.0527498	0.155255
ATXN2	1.61873	0.0527525	0.155255
RRBP1	1.6187	0.0527564	0.155255
CCR3	1.61858	0.0527693	0.155255
TXLNA	1.61853	0.0527744	0.155255
S100A5	1.6178	0.052853	0.155373
C19orf38	1.61779	0.0528544	0.155373
SKAP2	1.61684	0.0529569	0.155586
TMX2	1.6166	0.0529823	0.155632
DDX3X	1.61637	0.0530076	0.155659
MASP1	1.61632	0.0530126	0.155659
FXN	1.61624	0.0530216	0.155659
PYROXD1	1.61603	0.0530441	0.155696
HLA-DPB2	1.61526	0.0531272	0.155852
CCSER2	1.61477	0.0531803	0.155979
PSMA3	1.61415	0.0532473	0.156127
SLC46A1	1.61412	0.0532507	0.156127
GRAMD1A	1.61368	0.0532986	0.156179
PCIF1	1.6135	0.0533178	0.156198
HLA-DQB2	1.61334	0.0533348	0.156198
RTN3	1.613	0.053372	0.156248
WWOX	1.61258	0.053418	0.156353
CLDN11	1.61233	0.0534451	0.156388
COA1	1.61141	0.0535455	0.156551
EPB41L4A	1.61131	0.0535558	0.156551
ADCYAP1	1.61117	0.0535715	0.156568
ENTPD4	1.61105	0.0535846	0.156577
UBXN2A	1.61094	0.0535965	0.156583
CRTAC1	1.61034	0.0536621	0.156745
TNIP3	1.61014	0.0536834	0.156749
ZNF275	1.60783	0.053936	0.15723
EVI5	1.60781	0.0539388	0.15723
EIF5A	1.60762	0.0539589	0.157259
TMEM246	1.60715	0.0540104	0.15738
IL10RA	1.60692	0.0540355	0.157424
CDK14	1.60644	0.0540882	0.157437
MRPS12	1.60642	0.0540903	0.157437
PTPRS	1.60512	0.0542333	0.157794
SMIM37	1.60503	0.0542436	0.157795
ITCH	1.60461	0.0542901	0.157871
PRRX2	1.60289	0.0544796	0.158277
PRSS2	1.60257	0.0545144	0.158277
FBXO33	1.60236	0.0545383	0.158277
NKIRAS1	1.60233	0.0545408	0.158277
POLR3D	1.60135	0.0546493	0.158528
PNMA5	1.60119	0.0546677	0.158528
KIF5A	1.60109	0.0546787	0.158528
REV3L	1.60017	0.0547804	0.158677
37865	1.59961	0.0548424	0.158785
NAGS	1.59956	0.0548482	0.158785
JAKMIP3	1.59941	0.0548647	0.158804
UBE2NL	1.59808	0.0550122	0.159113
GPR173	1.5979	0.0550329	0.159144
STAT5A	1.59736	0.055093	0.159286
MTAP	1.59662	0.0551748	0.159406
MYO19	1.59645	0.0551941	0.159433
RSU1	1.5951	0.0553455	0.159752
CDR2L	1.59467	0.0553929	0.15983
C11orf42	1.59455	0.0554066	0.15983
TLN1	1.5944	0.0554237	0.15983
CKMT1A	1.59428	0.0554361	0.159836
AQP7P1	1.59377	0.0554941	0.159945
MORC3	1.59317	0.0555613	0.16002
TMEM178A	1.59274	0.0556095	0.1601
SLC10A3	1.59243	0.0556441	0.160132
TRIM32	1.59238	0.0556492	0.160132
CYP27A1	1.59209	0.0556827	0.160132
MUC6	1.59145	0.0557536	0.160191
TERF2IP	1.59145	0.0557537	0.160191
RAC3	1.59122	0.0557801	0.160237
SNX10	1.59018	0.0558973	0.160505
NDUFB4	1.59012	0.055904	0.160505
SERPINB6	1.58929	0.055998	0.160715
OLR1	1.58901	0.0560287	0.160766
HSDL2	1.58895	0.0560363	0.160766
UVRAG	1.58819	0.0561215	0.160922
FUT11	1.58639	0.0563256	0.161359
PRAM1	1.58606	0.0563631	0.161405
OR2L13	1.58597	0.0563725	0.161405
ALDH3B1	1.58544	0.0564335	0.161498
RAB7A	1.58542	0.056436	0.161498
HLA-DMA	1.58423	0.056571	0.161766
OAS3	1.58333	0.0566731	0.16191
FAR1	1.5827	0.0567454	0.162027
TIMP2	1.58221	0.0568006	0.162124
ENO3	1.58213	0.0568101	0.162124
OR10H5	1.58193	0.0568323	0.162157
BEND5	1.58182	0.0568453	0.162165
C6orf15	1.58162	0.0568686	0.16219
SCARB2	1.58117	0.0569199	0.162273
STX1B	1.58092	0.0569487	0.162286
CKAP2	1.5809	0.0569501	0.162286
TMEM255A	1.58052	0.0569942	0.162336
ACYP2	1.58049	0.0569973	0.162336
KCNA3	1.57991	0.0570637	0.162414
B3GNT9	1.57982	0.057074	0.162414
TECR	1.57969	0.0570887	0.162414
STS	1.57947	0.0571137	0.162456
GOLIM4	1.5786	0.0572141	0.162682
FGF7	1.57712	0.0573835	0.163016
ORMDL2	1.57692	0.0574066	0.163052
APC	1.57671	0.0574306	0.16309
MRGPRD	1.57629	0.0574793	0.16317
COPS8	1.5753	0.0575933	0.163416
CS	1.57439	0.0576987	0.163584
DCUN1D1	1.57393	0.0577517	0.163609
NDUFA12	1.5738	0.057767	0.163609
SCN7A	1.57281	0.0578811	0.163712
HADHB	1.57273	0.0578903	0.163712
SRSF9	1.57154	0.0580286	0.163925
PTGER3	1.57132	0.0580545	0.163968
ZDHHC21	1.57073	0.0581222	0.164063
BORCS8-MEF2B	1.57067	0.05813	0.164063
MGC34796	1.57002	0.058205	0.164186
TRPV2	1.56976	0.058235	0.164241
EME2	1.569	0.0583235	0.164461
RPS6KB2	1.56842	0.0583918	0.164584
SEMA4B	1.56828	0.0584074	0.164584
RAB21	1.56827	0.0584094	0.164584
USP8	1.56809	0.0584301	0.164612
MAPK10	1.568	0.0584404	0.164612
UPK1A-AS1	1.56786	0.0584567	0.164629
NKX2-5	1.56761	0.0584859	0.164666
RUFY2	1.56731	0.0585213	0.164666
PTPRE	1.5673	0.0585228	0.164666
METTL22	1.5672	0.0585343	0.164666
CHST13	1.56674	0.0585874	0.16467
TRIM62	1.56655	0.0586102	0.164675
CYB561D1	1.56626	0.0586434	0.164738
B3GNT7	1.56593	0.0586821	0.164759
SNX19	1.56549	0.0587336	0.164815
CABLES2	1.56512	0.0587778	0.164909
TXNL1	1.565	0.0587918	0.16491
OR2AG2	1.56493	0.0587993	0.16491
TUBA1C	1.56392	0.0589184	0.16511
SIKE1	1.56387	0.0589235	0.16511
SHANK2-AS3	1.56238	0.0590997	0.165466
ANXA2	1.56229	0.05911	0.165466
ZNF703	1.5619	0.0591554	0.165552
KLHDC7A	1.5609	0.0592742	0.16577
SYNCRIP	1.56043	0.0593293	0.16577
NUDT22	1.56041	0.0593312	0.16577
ABCC9	1.55908	0.059489	0.166129
REEP2	1.55887	0.0595137	0.166168
WFDC12	1.55836	0.0595739	0.166257
DMD	1.55808	0.0596076	0.166286
FAM45BP	1.55806	0.0596091	0.166286
TCEAL8	1.5577	0.0596523	0.166347
TBX3	1.55722	0.0597086	0.166445
HSPA4	1.55653	0.0597906	0.166614
PMP2	1.55642	0.0598043	0.166623
ACBD4	1.55626	0.0598233	0.166646
VTI1A	1.55563	0.0598979	0.166794
TARM1	1.55552	0.0599108	0.166801
TCEAL1	1.55525	0.0599435	0.166862
ALS2	1.55504	0.0599685	0.166902
PRO1804	1.55443	0.0600405	0.167018
GRPR	1.55435	0.0600508	0.167018
ZNF81	1.55433	0.0600529	0.167018
GPR161	1.55391	0.060103	0.167018
PGS1	1.55383	0.0601123	0.167018
C11orf16	1.55359	0.0601406	0.167018
ACKR4	1.55352	0.0601491	0.167018
CSRNP1	1.55332	0.0601735	0.167026
STARD3NL	1.55271	0.0602459	0.16706
SLCO4A1	1.55268	0.0602496	0.16706
NLRP11	1.55208	0.0603218	0.16723
HIST1H1E	1.55154	0.0603856	0.167305
SSB	1.55153	0.0603877	0.167305
CA10	1.55087	0.0604664	0.167305
TXNRD3	1.55053	0.0605068	0.167387
AUH	1.55027	0.0605387	0.167445
GPR26	1.55001	0.060569	0.16747
HDHD3	1.54969	0.0606079	0.167548
YIF1B	1.54945	0.060637	0.167573
C14orf93	1.54944	0.0606383	0.167573
IPW	1.54902	0.0606883	0.167652
EDNRA	1.54888	0.060705	0.167668
MCF2	1.54806	0.060804	0.167878
PLEKHG2	1.54798	0.0608131	0.167878
ASTL	1.54765	0.0608537	0.16793
ZNF669	1.54669	0.0609685	0.168158
SGCB	1.5464	0.0610035	0.168166
RTCA	1.54573	0.0610855	0.168328
SOX2-OT	1.54565	0.0610948	0.168328
INTS11	1.54532	0.0611348	0.168373
HCCS	1.54529	0.0611381	0.168373
TOPBP1	1.54519	0.06115	0.168373
C3AR1	1.54503	0.06117	0.168387
LOC494141	1.5443	0.0612575	0.168574
FRMD1	1.54429	0.0612593	0.168574
PINK1-AS	1.54345	0.0613612	0.168769
CTSV	1.54312	0.061401	0.168815
CALML3	1.54243	0.0614843	0.168955
HDAC4	1.54205	0.0615304	0.169028
ZNF843	1.54155	0.0615912	0.16913
MAP1A	1.54038	0.0617343	0.169433
TNNT3	1.53975	0.0618105	0.169583
FOXB1	1.53908	0.0618925	0.169659
TFRC	1.53853	0.0619594	0.169713
STN1	1.53839	0.0619772	0.169713
TAS2R13	1.53829	0.0619885	0.169713
RELL2	1.53823	0.0619963	0.169713
SEC22C	1.5379	0.0620366	0.169762
PFKM	1.53786	0.0620412	0.169762
MARS	1.53739	0.0620985	0.169837
TBC1D9B	1.53664	0.062191	0.17003
NCOA7	1.53518	0.0623704	0.170232
PCDHGA7	1.53507	0.062383	0.170232
ATP6AP1	1.53506	0.0623846	0.170232
LOR	1.53492	0.062402	0.170232
TTLL13P	1.53488	0.0624063	0.170232
CDKN2AIPNL	1.5347	0.0624285	0.170233
DFFA	1.53416	0.0624949	0.170351
LOC148709	1.53408	0.0625046	0.170351
SFXN4	1.53377	0.0625428	0.170392
ALDH1A1	1.53371	0.0625503	0.170392
ARHGAP12	1.5337	0.0625522	0.170392
CDS1	1.53358	0.0625662	0.1704
ATP4A	1.53307	0.0626298	0.170514
OR2W5	1.53276	0.0626673	0.170586
USP32	1.53245	0.0627056	0.170661
ARFRP1	1.53221	0.0627354	0.170712
CENPF	1.53211	0.0627474	0.170715
CEACAM21	1.53181	0.0627848	0.170741
ATXN7L3	1.53177	0.0627897	0.170741
ZSCAN23	1.53105	0.0628789	0.170865
SLC1A7	1.53068	0.0629247	0.17096
KCNK9	1.53045	0.0629523	0.171005
SNX12	1.52964	0.0630525	0.171134
HDGFL1	1.52947	0.0630737	0.171156
SLC7A7	1.52847	0.0631981	0.1713
ITSN1	1.52814	0.063239	0.171337
FAM21EP	1.52793	0.0632649	0.17135
ASB2	1.52785	0.063275	0.17135
MACF1	1.52769	0.0632949	0.17137
KRTAP2-1	1.52719	0.0633573	0.171453
ZDHHC2	1.52714	0.0633632	0.171453
COX7B	1.5271	0.063368	0.171453
DACT3	1.52686	0.063398	0.171471
VWA3A	1.5267	0.0634174	0.171493
NIPSNAP1	1.52597	0.0635081	0.17165
NDRG4	1.52554	0.0635627	0.171709
LINC00626	1.52541	0.0635791	0.171723
HIST1H4F	1.5251	0.0636172	0.171796
ZHX2	1.5247	0.063667	0.171871
GRAP	1.5244	0.0637043	0.171942
SELENOF	1.52324	0.0638497	0.172208
ZNF181	1.52305	0.063873	0.172208
THAP8	1.523	0.0638799	0.172208
HPRT1	1.52181	0.0640287	0.17249
TTC37	1.5211	0.0641179	0.172671
MYEOV	1.52027	0.0642214	0.172804
FAM213B	1.52026	0.0642227	0.172804
PPP5C	1.51981	0.0642796	0.172928
TGFB2	1.51959	0.0643074	0.172932
LINC02470	1.51957	0.0643091	0.172932
DEF8	1.51922	0.0643541	0.173009
TPO	1.51897	0.0643847	0.173062
UNC93B1	1.51879	0.0644081	0.173095
PPL	1.51857	0.0644348	0.173137
TCIM	1.51827	0.0644727	0.173208
APLP2	1.51819	0.0644835	0.173208
DNHD1	1.51705	0.0646276	0.173546
AFDN	1.51701	0.0646316	0.173546
FABP6	1.51585	0.0647789	0.173882
FNDC4	1.51557	0.0648142	0.173917
DOLPP1	1.5152	0.0648605	0.174011
KRTAP22-1	1.51483	0.064908	0.174063
BCAM	1.51474	0.0649196	0.174063
CLPB	1.51453	0.0649463	0.174063
SLC25A53	1.51445	0.0649559	0.174063
CSDE1	1.51353	0.0650723	0.174191
SLC25A19	1.51308	0.0651296	0.174259
STAC2	1.51307	0.0651311	0.174259
CYBA	1.51295	0.0651462	0.174269
HOXB7	1.51239	0.0652177	0.174366
PELI3	1.51226	0.065234	0.174366
CEP44	1.51215	0.0652474	0.174366
EXOC7	1.51133	0.0653519	0.174495
DCUN1D2	1.51106	0.0653869	0.174525
OR7E24	1.51031	0.0654821	0.17466
LLPH	1.50929	0.0656124	0.174858
ZNF257	1.50887	0.0656655	0.174918
PSMD4	1.50886	0.0656669	0.174918
NOS1AP	1.50882	0.0656723	0.174918
C9orf139	1.50871	0.0656869	0.174918
MRPL58	1.50839	0.0657279	0.17498
CHURC1	1.50832	0.0657362	0.17498
GLTPD2	1.50748	0.0658436	0.175235
PAFAH2	1.50713	0.0658888	0.175326
MIP	1.50683	0.0659276	0.175354
CLN6	1.50683	0.0659276	0.175354
AURKA	1.50678	0.065933	0.175354
LOC644794	1.50649	0.065971	0.175425
CCDC80	1.50581	0.0660577	0.175574
ZNF579	1.50525	0.0661297	0.175728
SERPINE2	1.50506	0.0661546	0.175764
NAA11	1.50434	0.0662466	0.17586
FAM225B	1.50429	0.066253	0.17586
FAM177A1	1.5031	0.0664072	0.176076
VCL	1.50279	0.0664469	0.176121
TSPYL1	1.50247	0.0664882	0.176168
EDIL3	1.50183	0.0665705	0.176223
RAB2B	1.5018	0.0665743	0.176223
SDE2	1.50179	0.0665754	0.176223
AP3M1	1.50102	0.0666753	0.176437
MLLT1	1.50051	0.0667417	0.17653
PTPN23	1.5002	0.066781	0.176588
RAB6A	1.49983	0.0668298	0.176684
TMTC3	1.49975	0.0668399	0.176684
LINC00515	1.49952	0.0668692	0.176727
MRPL23	1.4989	0.0669497	0.176825
BNIP3L	1.49821	0.0670387	0.17699
BNIP3	1.49802	0.0670646	0.17699
LY96	1.49679	0.0672236	0.177189
LINC01521	1.49664	0.0672439	0.177195
PCDHAC2	1.49658	0.0672511	0.177195
VSX1	1.49619	0.0673023	0.177251
GRIP2	1.49611	0.0673127	0.177251
STMN2	1.49609	0.0673152	0.177251
SLC46A3	1.49579	0.0673538	0.177323
PSMD2	1.49499	0.067459	0.17751
TOX2	1.49481	0.0674823	0.177511
PPIL3	1.49433	0.0675441	0.177536
PIGS	1.4943	0.0675486	0.177536
PLXDC1	1.49409	0.0675761	0.177562
C20orf141	1.49397	0.0675922	0.177562
IRAK2	1.49296	0.0677235	0.177832
METTL15	1.49287	0.0677356	0.177832
COMP	1.49283	0.0677405	0.177832
PCCB	1.49272	0.0677551	0.17784
TMEM174	1.49259	0.0677724	0.177856
CGN	1.49234	0.067805	0.177882
AK3	1.49194	0.0678574	0.177989
RIT2	1.49128	0.0679442	0.178143
CSKMT	1.49114	0.0679619	0.178143
TMEM115	1.4907	0.0680206	0.178238
NAA40	1.49024	0.06808	0.178334
TMEM151B	1.48996	0.0681175	0.178357
ARAF	1.48986	0.0681304	0.178357
ATP6AP2	1.48946	0.0681825	0.178423
E2F1	1.48929	0.0682059	0.178454
VEGFB	1.48844	0.0683181	0.178656
SFN	1.48835	0.068329	0.178656
EIF2B5	1.48785	0.068395	0.178769
MTX2	1.48771	0.0684138	0.178789
FBXO48	1.48656	0.0685651	0.179099
NXF3	1.48629	0.0686016	0.179099
VAMP4	1.48627	0.0686042	0.179099
APCS	1.48614	0.068621	0.179099
BCAS1	1.48594	0.0686474	0.1791
RMC1	1.48509	0.0687601	0.179267
MFSD5	1.48492	0.068783	0.179267
PIP5K1C	1.48486	0.0687899	0.179267
CLEC12A	1.48485	0.0687918	0.179267
MSL3	1.48452	0.0688354	0.179321
HNRNPH2	1.48439	0.0688531	0.179337
ETS2	1.48424	0.0688726	0.179346
USP46-AS1	1.48411	0.0688897	0.179346
NDUFB1	1.4841	0.068891	0.179346
LILRP2	1.48383	0.0689276	0.179352
KDM2A	1.48342	0.0689819	0.179433
RGS6	1.48244	0.0691117	0.179651
SLC36A1	1.48219	0.0691453	0.179679
PHF5A	1.48189	0.0691852	0.179753
PGGHG	1.48161	0.0692227	0.17982
KIF1BP	1.48092	0.0693137	0.179967
KHNYN	1.48055	0.0693631	0.180035
SLC27A6	1.4804	0.0693835	0.180058
PLCH1	1.4801	0.0694228	0.180071
HIST1H1C	1.47991	0.0694483	0.180107
OVOL2	1.47877	0.0696013	0.180414
ZNF146	1.47811	0.069689	0.180552
NELFB	1.47762	0.0697547	0.180685
TBATA	1.47704	0.0698319	0.180832
PMS2CL	1.47646	0.06991	0.180885
TPI1	1.47577	0.0700023	0.181063
HMBS	1.47539	0.070054	0.181167
NSD2	1.47511	0.0700915	0.181226
ZNF99	1.47463	0.0701567	0.181271
TMEM88B	1.47446	0.0701787	0.181279
SCGB1A1	1.47416	0.0702197	0.181356
PFKFB4	1.47363	0.0702911	0.181437
SATB2	1.47358	0.0702979	0.181437
GTF2E1	1.47297	0.0703793	0.181618
BTBD8	1.47279	0.0704032	0.181649
FCGRT	1.47217	0.0704874	0.181777
ENGASE	1.47193	0.0705193	0.181799
TCHH	1.47158	0.070567	0.181832
C1orf94	1.47097	0.0706497	0.182015
ATP8B1	1.47081	0.0706706	0.18203
USP19	1.47075	0.0706787	0.18203
SIGLEC15	1.47053	0.0707089	0.182047
LENEP	1.47029	0.0707414	0.182101
C1QL1	1.46953	0.070845	0.182338
AHCYL1	1.46812	0.0710356	0.182708
IL2RB	1.46804	0.0710473	0.182708
KLHDC8A	1.46803	0.0710474	0.182708
RNF14	1.46762	0.0711034	0.182797
SUSD6	1.46756	0.0711115	0.182797
SNAP23	1.46749	0.071122	0.182797
LRRC66	1.46719	0.0711617	0.182797
TSPAN1	1.4666	0.071242	0.182797
HDDC2	1.46658	0.0712455	0.182797
NOMO1	1.46607	0.0713148	0.182915
KRTAP9-4	1.46589	0.0713391	0.182933
TAPBPL	1.46548	0.0713955	0.182971
MAMSTR	1.46497	0.0714646	0.183119
HARS	1.46421	0.0715688	0.183296
ACOT7	1.46392	0.0716084	0.183315
FUCA2	1.46351	0.0716643	0.183334
BAIAP2L2	1.4635	0.071666	0.183334
TLX1NB	1.46318	0.0717093	0.18341
LDHAL6A	1.46302	0.071731	0.18341
GMPPB	1.46245	0.0718088	0.183494
MDFI	1.46244	0.0718106	0.183494
STARD8	1.46219	0.0718442	0.18352
KCNK3	1.46219	0.0718444	0.18352
TMEM135	1.46206	0.071862	0.183535
PFKFB3	1.46164	0.0719202	0.183624
EMC2	1.46144	0.0719473	0.183663
LOC100126784	1.46107	0.0719985	0.183764
LRRC3	1.46088	0.0720248	0.183771
PINK1	1.46052	0.0720742	0.183867
PTPN14	1.46035	0.072097	0.183895
OGFR	1.45978	0.0721759	0.18406
IGSF23	1.45963	0.0721963	0.18406
CAND1	1.45962	0.0721969	0.18406
COL27A1	1.45951	0.0722129	0.18407
PAQR8	1.45916	0.0722608	0.184163
RPP30	1.45883	0.0723062	0.184201
SYN1	1.45879	0.0723113	0.184201
TONSL	1.45833	0.0723742	0.184271
MAGI1	1.45815	0.0723996	0.184306
PCOLCE	1.45688	0.0725745	0.184635
EN2	1.45438	0.07292	0.185357
PLEKHM3	1.45424	0.0729394	0.185357
FBXO7	1.45406	0.0729646	0.185357
HECA	1.45365	0.0730219	0.185447
SRP54	1.45354	0.0730375	0.185447
RETREG1	1.45325	0.0730772	0.185517
PAQR6	1.45314	0.0730926	0.185526
C2orf50	1.4528	0.0731394	0.185555
PSEN1	1.45251	0.0731804	0.185598
RBL1	1.45185	0.0732721	0.185747
ABI3	1.45183	0.0732746	0.185747
GABARAP	1.45117	0.0733656	0.185887
KIAA1024	1.45098	0.0733931	0.185927
ADAMTS5	1.4507	0.0734318	0.185964
MYL6	1.45037	0.073477	0.186049
LINC00294	1.44931	0.073625	0.186336
KATNAL1	1.44931	0.073626	0.186336
LSS	1.44895	0.0736753	0.186371
CARS	1.44878	0.0737001	0.186372
THG1L	1.44773	0.0738464	0.186652
C4orf19	1.44727	0.073911	0.186691
IMPA1P1	1.44723	0.0739164	0.186691
PHYHIPL	1.44678	0.07398	0.186691
PRPS1L1	1.44677	0.0739812	0.186691
LRP1	1.44604	0.0740823	0.186751
HIVEP3	1.44596	0.0740942	0.186751
SRGAP3	1.4454	0.0741734	0.186844
WBP1L	1.44469	0.074273	0.187034
POLDIP2	1.44448	0.0743023	0.187078
PPP1R14B	1.44429	0.0743286	0.187101
LSG1	1.44413	0.0743516	0.187101
FGD2	1.44409	0.074357	0.187101
MRGBP	1.44394	0.0743773	0.187101
TG	1.4435	0.0744405	0.187206
MS4A15	1.44344	0.0744488	0.187206
KTN1	1.44305	0.0745026	0.187281
GRK2	1.44238	0.0745977	0.187429
SH2D6	1.44187	0.0746696	0.18755
ACTR8	1.44172	0.0746903	0.187572
TLDC1	1.44113	0.0747743	0.187717
STX7	1.44106	0.074784	0.187717
FKBP9P1	1.44081	0.0748198	0.187772
TMED5	1.44031	0.0748897	0.18786
IMPG2	1.44023	0.0749014	0.18786
SPEM2	1.4398	0.0749616	0.187981
SP1	1.43933	0.0750286	0.188041
POR	1.43864	0.0751259	0.188155
SHISA4	1.43845	0.0751531	0.188155
FOXL2	1.43844	0.0751549	0.188155
TM9SF1	1.43669	0.075403	0.188604
UPP1	1.43618	0.0754749	0.188688
FAF1	1.43613	0.075482	0.188688
TUBB3	1.43577	0.0755333	0.188688
MDH2	1.43522	0.0756125	0.188754
SPACA3	1.4352	0.0756147	0.188754
C15orf40	1.43517	0.0756198	0.188754
NEUROD1	1.43473	0.0756822	0.188879
USP38	1.4346	0.0757001	0.188894
SELPLG	1.43384	0.075809	0.189102
OAS1	1.43363	0.0758395	0.189102
SEC23IP	1.43358	0.0758458	0.189102
UMAD1	1.43351	0.0758562	0.189102
ISCA1	1.43342	0.0758683	0.189102
KMT2D	1.43324	0.0758953	0.189109
PGRMC2	1.43306	0.0759196	0.18914
RASSF5	1.43252	0.0759973	0.189265
ERLIN2	1.43234	0.0760238	0.189279
RETN	1.43189	0.0760871	0.189376
PGM2	1.43164	0.0761235	0.189436
FABP3	1.4314	0.0761573	0.18946
MYRF	1.43081	0.0762427	0.189552
SLC2A14	1.43008	0.0763474	0.189755
SGF29	1.42981	0.0763858	0.189787
CBX3	1.42946	0.0764364	0.189813
HEBP2	1.42942	0.0764413	0.189813
GLA	1.42913	0.0764828	0.189813
PODXL	1.42906	0.0764939	0.189813
CATSPERE	1.42895	0.0765088	0.189813
PLD1	1.42891	0.0765155	0.189813
CAPG	1.42884	0.0765247	0.189813
SCML1	1.42873	0.076541	0.189813
HPCAL1	1.42861	0.0765577	0.189813
LINC01993	1.42848	0.0765767	0.189813
BUB3	1.42847	0.0765786	0.189813
MAGEL2	1.4277	0.0766892	0.190052
CC2D1B	1.42763	0.0766992	0.190052
ZNF471	1.42746	0.0767237	0.190083
INO80D	1.42683	0.0768146	0.190278
SUGT1	1.42663	0.0768428	0.190317
KYNU	1.42648	0.0768655	0.190344
NOP14	1.42626	0.0768973	0.190362
S100B	1.42584	0.0769579	0.190482
ZKSCAN7	1.42561	0.0769898	0.190514
MRPL50	1.42558	0.0769951	0.190514
AGAP2-AS1	1.42543	0.077017	0.190527
IQUB	1.42511	0.0770628	0.190574
ACACA	1.42477	0.0771122	0.190599
ANXA3	1.42459	0.0771384	0.190599
NPIPA8	1.42421	0.0771925	0.19064
NFYC-AS1	1.4241	0.0772089	0.19064
OR10H2	1.42404	0.0772168	0.19064
NXPE3	1.42332	0.0773221	0.190809
WASL	1.42266	0.0774175	0.190864
ADAMTS9	1.42208	0.077502	0.190982
SCFD2	1.42123	0.0776251	0.191175
MAP3K7	1.42117	0.0776342	0.191175
ARL6IP1	1.42073	0.0776981	0.191175
NFE2L2	1.42055	0.077724	0.191175
QARS	1.42049	0.0777325	0.191175
SIRPB1	1.42048	0.0777341	0.191175
MNDA	1.42042	0.0777425	0.191175
GRIA4	1.42024	0.0777693	0.191175
ZNF697	1.42017	0.0777794	0.191175
MALSU1	1.42017	0.0777794	0.191175
SMIM6	1.42002	0.0778012	0.191177
AKT1S1	1.41795	0.0781032	0.191708
TRPC4	1.41755	0.0781611	0.19176
NIPA1	1.41645	0.078322	0.191974
AMIGO1	1.41566	0.0784378	0.192197
FGF9	1.41545	0.0784687	0.192243
ESRRA	1.41498	0.0785373	0.192351
OR7E156P	1.41432	0.0786345	0.192558
HOOK3	1.41392	0.0786931	0.192598
INAFM1	1.41375	0.0787171	0.192598
DOHH	1.41324	0.0787925	0.192687
SSTR1	1.41261	0.0788854	0.192841
EGLN3	1.41178	0.0790076	0.193066
ALKBH6	1.41075	0.0791595	0.19339
FGD5-AS1	1.41063	0.0791765	0.193401
KRT14	1.41033	0.0792208	0.193449
MFSD1	1.41006	0.0792604	0.193485
DNM1P46	1.40983	0.0792955	0.19351
NEK1	1.40952	0.0793407	0.19359
FDX1	1.40936	0.0793646	0.193618
PACS2	1.40918	0.0793903	0.193623
PRICKLE1	1.4086	0.0794773	0.193712
DNAJC11	1.4085	0.0794922	0.193718
NFIB	1.40819	0.0795374	0.193768
SCN1A	1.40796	0.079571	0.193789
CAMTA2	1.40756	0.0796304	0.193873
PYY	1.40699	0.0797159	0.194006
SEBOX	1.40608	0.0798503	0.194167
ST8SIA1	1.40571	0.079905	0.194188
STEAP1	1.4057	0.0799069	0.194188
IL7R	1.40569	0.0799085	0.194188
ZNF385A	1.40554	0.0799297	0.194209
PLOD3	1.40497	0.0800146	0.194325
CIDEA	1.4048	0.0800405	0.194358
GOT2	1.40423	0.0801256	0.194508
SMCO4	1.40421	0.0801275	0.194508
FTHL17	1.40373	0.0801998	0.194652
MSI1	1.40337	0.0802538	0.194694
TK2	1.4028	0.080338	0.194838
SPACA6	1.40225	0.0804207	0.195008
STAU2	1.4019	0.0804721	0.195102
NSMCE3	1.40166	0.0805087	0.195111
SRA1	1.40165	0.0805106	0.195111
SMIM12	1.40131	0.0805606	0.195166
TRAM2	1.40112	0.0805889	0.195177
HBS1L	1.40111	0.0805903	0.195177
CGB1	1.40074	0.0806454	0.19525
P2RX7	1.40054	0.0806756	0.195283
IFNAR2	1.40019	0.0807284	0.195312
MYO15A	1.39999	0.0807581	0.195312
SMS	1.39972	0.0807986	0.195349
AUNIP	1.39941	0.0808444	0.195378
CHGB	1.39939	0.0808483	0.195378
LINC00842	1.39876	0.080942	0.195537
IQSEC1	1.3985	0.0809808	0.195537
FBXO24	1.39842	0.0809931	0.195537
MFSD6	1.39711	0.0811904	0.195863
FAIM2	1.39676	0.0812422	0.19587
THAP7	1.3967	0.0812522	0.19587
TCEAL5	1.39668	0.081255	0.19587
ACADSB	1.39595	0.0813653	0.196052
CELF6	1.395	0.0815084	0.196215
KCNC2	1.39462	0.0815659	0.196293
UMODL1-AS1	1.39409	0.081645	0.196417
ROBO4	1.39293	0.0818199	0.196707
SLC17A6	1.39289	0.081826	0.196707
GLB1	1.39197	0.0819654	0.196934
LOC101927278	1.39194	0.0819709	0.196934
LINC01011	1.39176	0.0819981	0.196969
PRKAG2-AS1	1.39122	0.0820801	0.197106
RNF128	1.38992	0.0822769	0.197487
TIMM17A	1.38914	0.0823954	0.197711
REX1BD	1.38805	0.0825615	0.198018
MPI	1.38783	0.0825937	0.198065
TXN	1.38773	0.08261	0.198074
ATG13	1.38746	0.0826506	0.198137
TWF2	1.38739	0.0826618	0.198137
HDAC5	1.38682	0.0827481	0.198162
APPL1	1.38669	0.0827686	0.198181
SLC25A45	1.38656	0.0827872	0.198195
MLNR	1.38609	0.0828605	0.19832
PRDM12	1.38591	0.0828865	0.198341
EXOC8	1.38508	0.0830148	0.198496
KLF12	1.38413	0.0831598	0.198698
ROM1	1.38411	0.0831626	0.198698
ELANE	1.38391	0.0831928	0.198731
UBE2J2	1.3829	0.0833474	0.198896
ZNF208	1.38265	0.0833855	0.198957
FAM161B	1.38166	0.0835384	0.199231
GNAO1	1.3812	0.0836081	0.199305
COQ10B	1.38063	0.0836958	0.199393
ADAMTS7	1.38051	0.0837147	0.199407
OPRK1	1.37994	0.0838023	0.199526
PGBD4	1.3791	0.0839314	0.199771
B3GALT2	1.37895	0.0839555	0.199771
BCORP1	1.37856	0.084015	0.199849
PTGER4P2-CDK2AP2P2	1.3781	0.084086	0.199921
NCOR2	1.37782	0.0841301	0.199921
SPATA25	1.37727	0.0842148	0.199989
P2RY6	1.37684	0.0842806	0.200065
FAM69B	1.37665	0.0843109	0.200065
MAP2K5	1.37639	0.0843506	0.200065
PSMD13	1.37633	0.0843597	0.200065
PIK3CB	1.37626	0.084371	0.200065
TMEM179B	1.37623	0.0843747	0.200065
MYADM	1.37612	0.0843924	0.200077
FBLL1	1.37567	0.0844614	0.20018
SERPINA3	1.37519	0.0845357	0.20023
ABCB1	1.37486	0.084587	0.200295
RNF13	1.37476	0.0846036	0.200304
C14orf119	1.37438	0.0846624	0.200352
FGFR2	1.37354	0.0847927	0.2006
NR1H2	1.37321	0.0848436	0.200659
PNMA3	1.37252	0.0849504	0.200851
WWP2	1.37201	0.0850306	0.20098
LSAMP	1.37165	0.085086	0.201026
ALG1L	1.37154	0.0851031	0.201026
GYS1	1.37064	0.0852429	0.201239
PKP3	1.37054	0.0852599	0.201247
RHOD	1.37023	0.0853072	0.201247
MGAT5	1.37021	0.0853106	0.201247
ARHGEF16	1.36899	0.0855006	0.201537
ABCC1	1.36887	0.0855199	0.201537
ZNF675	1.36884	0.0855252	0.201537
MPHOSPH8	1.3687	0.0855463	0.201537
TCF15	1.3687	0.0855466	0.201537
CCDC69	1.36844	0.0855874	0.201537
ACAD9	1.36826	0.085616	0.201537
SFMBT2	1.36807	0.0856458	0.201537
FAM13C	1.36799	0.0856583	0.201537
SLC7A2	1.36794	0.0856657	0.201537
PPM1E	1.36744	0.0857439	0.20169
PGAM4	1.36606	0.0859599	0.202018
KMO	1.36589	0.0859867	0.202018
UBE3C	1.36536	0.0860704	0.202154
TMEM165	1.365	0.0861258	0.202254
BEND3	1.36478	0.0861618	0.202279
PAXIP1-AS2	1.36456	0.0861959	0.202279
CDH16	1.36451	0.0862038	0.202279
UBXN10	1.3645	0.0862059	0.202279
APH1A	1.36444	0.0862139	0.202279
CAPZA2	1.36373	0.0863267	0.202399
PTS	1.36366	0.0863373	0.202399
TMEM196	1.36291	0.086456	0.202569
LOC105372990	1.36283	0.0864674	0.202569
C1orf100	1.36273	0.0864838	0.202577
KLHL33	1.3624	0.0865363	0.20264
CYP3A43	1.36122	0.0867221	0.202832
NFU1	1.36114	0.086735	0.202832
ARRDC3	1.36069	0.0868054	0.202931
AKAIN1	1.36047	0.0868409	0.202931
RBP7	1.36041	0.0868506	0.202931
UPRT	1.36036	0.0868573	0.202931
KRTAP10-10	1.36021	0.0868815	0.202931
ASIC2	1.3598	0.0869464	0.203018
TES	1.35976	0.0869536	0.203018
PARP10	1.35973	0.0869577	0.203018
MALL	1.35956	0.086984	0.203019
SNRNP48	1.3594	0.0870099	0.203019
GJD3	1.35912	0.0870538	0.203091
SNX18	1.35857	0.0871419	0.203266
C8orf33	1.35829	0.0871856	0.203338
EFL1	1.35792	0.0872449	0.203415
ATL3	1.35761	0.0872932	0.203463
LDLRAP1	1.35748	0.0873141	0.203463
ABHD16B	1.35738	0.0873305	0.203463
TLL1	1.35727	0.0873481	0.203474
GALNT6	1.35649	0.0874724	0.203595
CCKBR	1.35609	0.0875353	0.203697
GID4	1.35565	0.0876048	0.203724
MAEA	1.35561	0.0876118	0.203724
PMS2P9	1.35552	0.0876264	0.203728
TRIM67	1.3552	0.0876777	0.203743
FAM178B	1.35515	0.0876842	0.203743
RRH	1.35515	0.0876851	0.203743
DAXX	1.35497	0.087714	0.20378
GRM2	1.3548	0.0877404	0.203783
CLGN	1.35454	0.0877813	0.203815
KIF25	1.35421	0.0878353	0.20384
OPLAH	1.3533	0.0879801	0.204034
TP73	1.35268	0.0880789	0.204202
ELAVL2	1.35243	0.0881191	0.204228
VBP1	1.35228	0.0881424	0.204228
FAM213A	1.35198	0.0881907	0.204308
CNIH1	1.35157	0.088257	0.204373
BEX5	1.35121	0.0883143	0.20442
ENPP5	1.35118	0.0883189	0.20442
IL4I1	1.35058	0.0884155	0.204535
NDFIP1	1.35051	0.0884268	0.204535
LOC441666	1.35047	0.088433	0.204535
SCTR	1.34993	0.0885189	0.204585
MSLN	1.34968	0.0885592	0.204648
RTP1	1.34903	0.088663	0.204797
PHF12	1.34882	0.0886969	0.204815
RSRC1	1.34785	0.0888534	0.205119
DEPP1	1.34754	0.0889026	0.205169
BTBD18	1.34732	0.0889392	0.205193
TAF5L	1.34689	0.0890081	0.205281
SLC39A11	1.34639	0.0890881	0.205408
DIRAS1	1.34633	0.0890984	0.205408
PSMB5	1.34589	0.0891696	0.205512
TSTD2	1.3453	0.0892647	0.205646
RNASEH2A	1.3452	0.0892804	0.205646
ENPP1	1.34478	0.0893479	0.205741
AGTPBP1	1.3442	0.0894412	0.205865
MTMR9	1.34402	0.089471	0.205902
UBE2E1	1.34359	0.0895399	0.205922
TMEM217	1.34348	0.0895581	0.205922
NUBP2	1.34348	0.0895581	0.205922
TMEM119	1.3427	0.0896846	0.206032
FLJ32255	1.34266	0.0896905	0.206032
XCR1	1.34262	0.0896982	0.206032
TRAF4	1.34203	0.0897929	0.206158
ZNF652	1.34183	0.0898261	0.206204
APOL5	1.34171	0.0898447	0.206207
RAB3IP	1.3413	0.0899122	0.206307
PRH2	1.34122	0.0899238	0.206307
RASGRF1	1.3408	0.0899928	0.206435
CDCA3	1.34064	0.0900187	0.206435
RNF146	1.34064	0.090019	0.206435
CANT1	1.33967	0.0901756	0.20672
PCCA	1.33868	0.0903372	0.206926
LOC729970	1.33857	0.090355	0.206926
PAIP2	1.33835	0.0903904	0.206931
LOC103091866	1.33796	0.0904549	0.206979
ISLR	1.33687	0.090633	0.207296
PNRC2	1.33659	0.0906788	0.20734
CAPZB	1.33526	0.0908955	0.207774
LSM12	1.33494	0.0909476	0.207802
SUCLG1	1.33414	0.0910788	0.208011
LOC728613	1.33356	0.0911747	0.208138
INA	1.33343	0.0911959	0.208138
TSGA10	1.33327	0.091222	0.208138
CCR5	1.33325	0.0912245	0.208138
LOC389705	1.33315	0.0912405	0.208138
LONRF3	1.33305	0.0912578	0.208138
GDPD1	1.33304	0.0912593	0.208138
ATG12	1.33256	0.091338	0.208138
OSBPL9	1.33244	0.0913585	0.208138
PRAF2	1.33217	0.0914028	0.208143
RBX1	1.33192	0.0914437	0.208206
SLC25A47	1.33155	0.0915048	0.208314
SYCE3	1.33118	0.0915642	0.208419
SHPK	1.33062	0.091657	0.208557
MRPS28	1.33032	0.0917062	0.208595
SELENOM	1.33031	0.0917081	0.208595
PAQR4	1.33	0.0917586	0.20863
PHKG2	1.32993	0.0917698	0.20863
ADCY6	1.32989	0.0917771	0.20863
DNAJC8	1.32959	0.0918275	0.208684
PGGT1B	1.32938	0.0918607	0.208713
ALG2	1.32935	0.0918668	0.208713
SCNN1B	1.32871	0.0919725	0.208892
SIPA1L3	1.32847	0.0920111	0.208919
IRGC	1.32831	0.0920375	0.208927
POLE2	1.32829	0.0920412	0.208927
SNHG1	1.32763	0.0921504	0.209114
SBDS	1.32735	0.0921971	0.209149
FRMD4A	1.32721	0.0922192	0.209149
OR7E47P	1.32676	0.0922945	0.209212
SMIM1	1.32675	0.0922965	0.209212
FAM209B	1.32672	0.0923005	0.209212
MAP3K6	1.32652	0.0923334	0.209256
CFAP36	1.3258	0.0924529	0.209406
LEMD2	1.32558	0.0924897	0.209458
PIK3CD	1.3251	0.092569	0.209561
ELP3	1.32506	0.0925752	0.209561
CPD	1.3227	0.0929681	0.210202
FPR1	1.32268	0.0929711	0.210202
PNKD	1.3225	0.0930015	0.210202
MYBPHL	1.32247	0.0930062	0.210202
KCND1	1.32213	0.0930616	0.210297
G6PD	1.32197	0.0930891	0.210328
PPA1	1.32186	0.093108	0.210341
ZNF69	1.32116	0.0932233	0.210433
CCDC40	1.32108	0.0932371	0.210433
DEFB118	1.32105	0.0932418	0.210433
SPINT2	1.32105	0.0932431	0.210433
ADAMTSL5	1.31971	0.0934651	0.210812
RASGRP3	1.31953	0.0934961	0.210821
ATP1B3	1.31936	0.0935247	0.210825
DDX11	1.31903	0.0935798	0.210917
ARMC5	1.31824	0.0937117	0.211125
PRICKLE3	1.31776	0.0937927	0.211164
EPHX1	1.31734	0.0938628	0.211222
MLPH	1.31708	0.0939054	0.211277
AACS	1.31703	0.0939146	0.211277
PKD1	1.3164	0.0940195	0.211381
PRELID1	1.31634	0.0940293	0.211381
ZNF784	1.31633	0.0940309	0.211381
C1orf229	1.31626	0.0940431	0.211381
HCK	1.31619	0.0940557	0.211381
NDUFAF4	1.31603	0.0940822	0.211381
HBG1	1.31589	0.0941051	0.211402
FMNL2	1.31522	0.0942187	0.211623
SYNPO2	1.31515	0.0942305	0.211623
TAOK2	1.31448	0.0943423	0.211843
STK33	1.31402	0.0944191	0.211985
CDC20	1.31394	0.0944335	0.211987
HR	1.31377	0.0944619	0.21199
KCNJ3	1.31187	0.0947828	0.212447
SPOCK2	1.31175	0.0948027	0.212447
SLC25A4	1.31171	0.0948096	0.212447
FCGR2A	1.31168	0.0948148	0.212447
TMEM242	1.31101	0.0949279	0.212578
MAPRE2	1.31075	0.0949709	0.212644
VCP	1.30969	0.0951511	0.212986
PRMT2	1.30915	0.0952417	0.213128
TSPAN18	1.3089	0.0952849	0.213173
GREM2	1.30879	0.0953026	0.213173
ANO7	1.308	0.0954359	0.213349
ERICH1	1.30714	0.0955834	0.213557
TM6SF1	1.30682	0.0956369	0.213645
ARPC5L	1.30637	0.0957136	0.213786
FOXH1	1.30613	0.0957539	0.213846
RIPK1	1.30547	0.0958667	0.213975
SUCLA2	1.30539	0.0958802	0.213975
ASRGL1	1.30434	0.0960581	0.214158
GTF2H3	1.30426	0.0960729	0.214161
GALM	1.30417	0.096088	0.214164
PRICKLE4	1.30262	0.0963525	0.214539
C2orf27A	1.30244	0.0963835	0.214577
DNTTIP2	1.30216	0.0964311	0.214653
ASB1	1.30184	0.0964862	0.214745
ATG4A	1.30159	0.0965279	0.214789
HPN	1.30128	0.0965821	0.214845
SEMA3C	1.30037	0.0967379	0.215082
FAM210A	1.30023	0.0967616	0.215082
MATN3	1.29995	0.0968084	0.215125
TMEM184B	1.29883	0.097002	0.215463
WBP11	1.29873	0.0970188	0.21547
CHRD	1.29859	0.0970432	0.215494
SELENOS	1.29766	0.0972018	0.215743
HCRT	1.29761	0.0972105	0.215743
SMIM14	1.29745	0.0972375	0.215752
EVI5L	1.29743	0.0972424	0.215752
GALP	1.29679	0.097352	0.215888
ATAD1	1.29587	0.0975107	0.216133
SMARCA5	1.29515	0.0976339	0.216287
HIST1H3B	1.29466	0.0977186	0.21636
CDC42	1.29453	0.0977408	0.216367
CEBPG	1.29419	0.0977998	0.216467
MGC16025	1.29371	0.0978831	0.216569
BTBD11	1.29368	0.0978877	0.216569
TRAF3	1.29359	0.0979033	0.216572
GPR20	1.29341	0.097935	0.216582
STRADA	1.29314	0.0979808	0.216611
RXFP1	1.29293	0.0980176	0.216611
SYT13	1.2925	0.0980921	0.216709
SLC30A5	1.29243	0.0981035	0.216709
CYTH4	1.29211	0.0981596	0.216741
SCX	1.29179	0.0982155	0.21679
DSTYK	1.29174	0.0982233	0.21679
SHOX	1.29137	0.0982879	0.216857
MLEC	1.29133	0.0982954	0.216857
HNF1A	1.28998	0.0985284	0.217285
MPHOSPH10	1.2895	0.0986119	0.217372
CXorf38	1.28914	0.0986741	0.217447
AGBL2	1.28899	0.0987009	0.217453
GGH	1.28897	0.0987043	0.217453
GNG2	1.28884	0.0987264	0.217471
JUP	1.28745	0.0989686	0.217943
EAPP	1.28597	0.0992272	0.218394
MIR7-3HG	1.28587	0.0992434	0.218394
RBPMS2	1.28493	0.0994081	0.218645
KCNH5	1.2849	0.0994134	0.218645
CASD1	1.2847	0.0994483	0.21866
ZNF814	1.28439	0.0995021	0.218669
CAB39L	1.28428	0.0995214	0.218669
SRP72	1.28423	0.0995311	0.218669
LOC643201	1.2842	0.0995361	0.218669
ATP5MC2	1.28351	0.0996564	0.218779
KCTD21	1.28305	0.0997368	0.218905
UCK2	1.28303	0.0997415	0.218905
RASA1	1.28253	0.0998284	0.218988
HIST1H4B	1.28245	0.0998428	0.218988
FOXI3	1.28238	0.0998539	0.218988
CIAO1	1.28184	0.0999502	0.219148
GALNT10	1.2817	0.099974	0.219169
C18orf25	1.28149	0.100011	0.219191
CHRM2	1.28148	0.100012	0.219191
CLEC4M	1.28077	0.100137	0.219341
TUBB6	1.28046	0.100192	0.219386
POLM	1.28034	0.100214	0.219386
GNA15	1.28025	0.100229	0.21939
MTIF2	1.27926	0.100403	0.219707
COMMD9	1.2791	0.10043	0.219707
ECT2	1.27818	0.100593	0.219971
ZNF175	1.27704	0.100794	0.220225
PICSAR	1.2766	0.100872	0.220335
CLASP1	1.27588	0.101	0.220551
NEU1	1.27577	0.101019	0.220563
LTBR	1.27546	0.101073	0.220584
PRIMA1	1.27541	0.101082	0.220584
DAAM2	1.27539	0.101086	0.220584
C16orf92	1.27531	0.101099	0.220584
MYLK	1.27488	0.101176	0.220628
PDGFD	1.27487	0.101178	0.220628
SUGCT	1.27471	0.101206	0.220633
DYNC1I2	1.2743	0.101278	0.220716
HMGB3P1	1.27425	0.101287	0.220716
LINC01315	1.27407	0.10132	0.220757
NOTCH4	1.27381	0.101365	0.220826
PEMT	1.27353	0.101415	0.220851
ZNF853	1.27351	0.101419	0.220851
TPMT	1.27328	0.10146	0.220908
IPO8	1.27315	0.101482	0.220927
SNAP25	1.27299	0.101511	0.220928
TUBGCP5	1.27234	0.101625	0.221021
COPZ2	1.27233	0.101627	0.221021
EIF4G2	1.27227	0.101639	0.221021
HK1	1.27069	0.101919	0.221501
DMWD	1.26963	0.102108	0.221794
MTRF1L	1.26953	0.102126	0.221802
MRPS25	1.2693	0.102168	0.221832
BORCS6	1.26849	0.102312	0.221963
DISP1	1.26846	0.102317	0.221963
ADSS	1.26836	0.102335	0.221963
NSMCE1	1.26834	0.102339	0.221963
ZNF470	1.2683	0.102345	0.221963
EGFL7	1.26693	0.10259	0.222346
MCAM	1.26674	0.102624	0.222351
CPT2	1.26642	0.102682	0.222351
RHBDL2	1.26637	0.10269	0.222351
BEX4	1.26635	0.102693	0.222351
ZNF487	1.26618	0.102724	0.222351
SPP1	1.26614	0.102732	0.222351
DYNLT3	1.2659	0.102775	0.222351
TRPM6	1.26589	0.102777	0.222351
TSC22D2	1.26551	0.102845	0.222406
CFL1P1	1.2654	0.102863	0.222412
MYO7A	1.26508	0.102922	0.22248
MRPL49	1.26445	0.103034	0.222629
TIMM50	1.26374	0.103162	0.222814
COL22A1	1.2635	0.103204	0.222874
CTTNBP2NL	1.26259	0.103368	0.223135
TARS2	1.26221	0.103437	0.223204
SERPINH1	1.2621	0.103456	0.223204
GPR107	1.26202	0.103471	0.223204
APOA1	1.26176	0.103518	0.223275
IPO4	1.26065	0.103717	0.223527
CRHBP	1.26063	0.103721	0.223527
MYO3A	1.26029	0.103782	0.223598
CDPF1	1.25983	0.103865	0.223746
DBF4B	1.25974	0.103882	0.223751
C18orf54	1.25966	0.103896	0.223751
ANKRD46	1.25927	0.103966	0.223813
ADAT3	1.25927	0.103967	0.223813
ATP1A2	1.25891	0.104031	0.223883
ZNF701	1.25871	0.104068	0.223883
LOC101928673	1.2582	0.104159	0.224017
AOC3	1.25813	0.104172	0.224017
TNFRSF13C	1.2581	0.104177	0.224017
PNPLA3	1.25702	0.104373	0.224299
DGLUCY	1.25599	0.104559	0.224591
NRN1	1.25591	0.104574	0.224592
SCAMP5	1.25556	0.104639	0.224657
COX17	1.25551	0.104647	0.224657
FAM111A-DT	1.25527	0.10469	0.224657
NRBP1	1.25502	0.104736	0.224725
PKP1	1.25472	0.104791	0.224757
RBM34	1.25466	0.104801	0.224757
CUL1	1.25462	0.104809	0.224757
FBXO42	1.25396	0.104928	0.224954
GRAMD1C	1.25395	0.10493	0.224954
KCTD6	1.25364	0.104986	0.225043
SPRYD7	1.25344	0.105024	0.225094
HSPA12A	1.25333	0.105043	0.225104
SV2B	1.25276	0.105146	0.225238
FAM189A2	1.25256	0.105183	0.225238
TP53TG5	1.25254	0.105187	0.225238
CTSA	1.25226	0.105238	0.225272
HACD3	1.25223	0.105243	0.225272
TBC1D4	1.25208	0.105271	0.225272
LMAN1	1.25167	0.105345	0.225333
ATR	1.25158	0.105362	0.225333
GFM1	1.25091	0.105484	0.225498
LMCD1	1.25068	0.105526	0.225498
NTN3	1.25059	0.105541	0.225498
ZNF641	1.25055	0.105548	0.225498
INTS14	1.25046	0.105565	0.225498
CDSN	1.24991	0.105666	0.225605
SLC35E3	1.24941	0.105757	0.225655
SLCO3A1	1.24901	0.105831	0.225727
AIG1	1.24897	0.105838	0.225727
CNNM2	1.24684	0.106227	0.226339
PITPNB	1.24635	0.106318	0.226468
SPR	1.24628	0.106331	0.226468
CMTR1	1.24589	0.106403	0.226558
POLD1	1.24508	0.106552	0.226815
ZNF594	1.24461	0.106637	0.226941
PRC1	1.2441	0.106732	0.226942
FCER1G	1.24409	0.106734	0.226942
LOC100130331	1.24407	0.106738	0.226942
ACP5	1.24404	0.106742	0.226942
C19orf48	1.2434	0.10686	0.2271
VAV3	1.2431	0.106915	0.227154
MAP1LC3A	1.24283	0.106965	0.227182
ASL	1.2428	0.106971	0.227182
KRTAP6-3	1.2427	0.106988	0.227187
CD55	1.24202	0.107114	0.22736
CCL28	1.24157	0.107197	0.227507
SNIP1	1.24097	0.107309	0.227682
ATP5MF	1.24057	0.107382	0.227775
MINDY1	1.24039	0.107415	0.227776
PLEKHM2	1.24033	0.107426	0.227776
LPCAT1	1.24011	0.107467	0.227833
PIGK	1.24002	0.107483	0.227835
CSTF2T	1.23955	0.107571	0.227991
SLC17A8	1.23917	0.107641	0.228033
ASNSD1	1.23914	0.107646	0.228033
TMEM37	1.2371	0.108025	0.2287
SRGAP2B	1.23688	0.108067	0.2287
ANXA5	1.23648	0.10814	0.228778
SMIM7	1.23624	0.108184	0.228825
SZRD1	1.23605	0.10822	0.22887
TAF9B	1.2352	0.108378	0.228994
EBPL	1.2352	0.108378	0.228994
TRPC4AP	1.2351	0.108397	0.228994
BCL6	1.23509	0.108398	0.228994
DCTPP1	1.23503	0.108411	0.228994
TLR1	1.2347	0.10847	0.229015
FAM135A	1.2347	0.108471	0.229015
MYH10	1.23466	0.108479	0.229015
CASQ1	1.23404	0.108593	0.229163
MAPKAPK2	1.23371	0.108656	0.229265
SNAI2	1.2332	0.108751	0.229357
MIER2	1.23308	0.108773	0.229357
UBE2Z	1.23285	0.108816	0.229415
ZCCHC17	1.23124	0.109116	0.229828
TOGARAM2	1.23119	0.109126	0.229828
TMEM232	1.23106	0.10915	0.229828
ANXA6	1.23089	0.109182	0.229828
IARS	1.23088	0.109185	0.229828
CLDN3	1.23086	0.109188	0.229828
MTRR	1.22929	0.109481	0.23029
C10orf82	1.22893	0.109549	0.23037
STARD5	1.22838	0.109653	0.230503
LGALS4	1.22771	0.109779	0.230606
HMGCS1	1.22674	0.109961	0.230895
TMX3	1.22596	0.110107	0.231078
MCFD2	1.22574	0.110147	0.231132
UCN	1.22497	0.110293	0.231344
SLC22A18AS	1.22475	0.110334	0.231399
EFHD2	1.22465	0.110353	0.231409
UGP2	1.22409	0.11046	0.231601
SNX2	1.22397	0.110482	0.231617
RAPH1	1.22366	0.110541	0.231678
ACTR10	1.22355	0.110562	0.231691
SDK2	1.22305	0.110655	0.231825
VMP1	1.22253	0.110755	0.231936
FKBP5	1.22246	0.110768	0.231936
IKBKB	1.22092	0.111059	0.232451
GPR179	1.2201	0.111214	0.232683
HHEX	1.21997	0.111239	0.232704
ENO2	1.21974	0.111282	0.23271
NPIPB11	1.21969	0.11129	0.23271
CTRB1	1.21964	0.111301	0.23271
FAM107B	1.21875	0.111469	0.23303
TIMMDC1	1.21838	0.11154	0.233116
TMA7	1.21813	0.111588	0.233116
TOX	1.21801	0.111611	0.233116
EIF4G3	1.21795	0.111622	0.233116
CBX1	1.21783	0.111645	0.233116
FAR2P2	1.21696	0.111811	0.2334
GOLGA3	1.21649	0.111898	0.233521
EMP3	1.21578	0.112035	0.233744
LRRFIP1	1.21564	0.112061	0.233746
GUSBP10	1.2156	0.112069	0.233746
METTL13	1.21554	0.112081	0.233746
RNF25	1.21471	0.112238	0.234043
AVPI1	1.21398	0.112378	0.23424
CENPO	1.21381	0.11241	0.234275
AANAT	1.21235	0.112689	0.234682
HHIP-AS1	1.21224	0.11271	0.234682
NFKBIZ	1.2112	0.112909	0.234992
RAPGEF5	1.21115	0.112919	0.234992
ACRBP	1.21106	0.112937	0.234992
SSSCA1	1.21092	0.112964	0.234992
FAM160A1	1.21055	0.113033	0.235011
YKT6	1.21054	0.113036	0.235011
ATPAF1	1.21047	0.11305	0.235011
ANO8	1.20994	0.113151	0.235099
PDE4D	1.20879	0.113372	0.235402
RCCD1	1.20861	0.113406	0.235411
RHEB	1.20833	0.11346	0.235467
FSD1L	1.20831	0.113463	0.235467
PIP4P1	1.20796	0.113532	0.235578
NMBR	1.20751	0.113617	0.235626
LMOD1	1.20738	0.113643	0.235626
TMEM140	1.20724	0.113669	0.235644
SYNM	1.20684	0.113747	0.235773
RBMS3	1.20646	0.11382	0.235846
CCDC166	1.20636	0.113839	0.235846
CADM4	1.20636	0.11384	0.235846
PPP1R18	1.20606	0.113897	0.235926
LAMTOR1	1.20596	0.113916	0.235926
AARS	1.20569	0.113969	0.235984
ZFAND3	1.20551	0.114003	0.236013
SRPK2	1.20529	0.114045	0.236026
SEZ6L2	1.20522	0.114059	0.236026
POPDC2	1.20407	0.114282	0.236313
MYO1D	1.204	0.114294	0.236313
LOC100335030	1.20382	0.114329	0.236353
CELA2B	1.20322	0.114445	0.236379
NUP50	1.20318	0.114454	0.236379
RAB30	1.20306	0.114478	0.236379
FRMPD3	1.20217	0.11465	0.236571
UNC45A	1.20216	0.114651	0.236571
TMEM52	1.20162	0.114755	0.23669
KLKB1	1.20153	0.114772	0.23669
KRTAP19-8	1.20142	0.114794	0.23669
DAAM1	1.20121	0.114835	0.23671
TNFRSF8	1.2005	0.114972	0.236931
BEST4	1.20028	0.115015	0.236956
PDRG1	1.19997	0.115076	0.237051
NSDHL	1.19897	0.11527	0.237369
WDR7	1.19882	0.115299	0.237369
STON1	1.19864	0.115334	0.237394
NPC1	1.19809	0.115441	0.237467
NSUN2	1.198	0.115458	0.237467
RECK	1.19796	0.115467	0.237467
PXN	1.19778	0.1155	0.237486
YWHAB	1.19771	0.115515	0.237486
PPP1R11	1.19616	0.115817	0.238013
UBL7-AS1	1.19605	0.115839	0.238027
NCF4	1.19591	0.115866	0.238042
PELO	1.19581	0.115885	0.238042
PSMC6	1.19576	0.115894	0.238042
NAGA	1.19539	0.115967	0.238042
FOXP4	1.19539	0.115968	0.238042
SLC16A7	1.19508	0.116027	0.238133
STARD4	1.19359	0.116319	0.238481
GPSM2	1.1928	0.116473	0.238671
SLC13A5	1.19273	0.116488	0.238671
NDNF	1.19255	0.116523	0.238682
SEMA4D	1.19243	0.116547	0.238689
CTSK	1.19206	0.116618	0.238781
SMIM10L2A	1.19192	0.116646	0.238806
38961	1.19075	0.116876	0.239153
ZNF607	1.19042	0.116941	0.239254
ZC3H3	1.19024	0.116976	0.239264
RPS6KA1	1.19014	0.116996	0.239272
CTRC	1.19001	0.117021	0.239292
ADCY8	1.18927	0.117166	0.239516
TMEM255B	1.18901	0.117218	0.239516
YES1	1.189	0.117221	0.239516
HNRNPUL1	1.18897	0.117225	0.239516
STX12	1.18883	0.117252	0.239516
ARIH2OS	1.18883	0.117253	0.239516
ERCC1	1.18839	0.117339	0.239629
CXCL6	1.18821	0.117375	0.23964
LINC01140	1.18749	0.117516	0.239866
PDZD8	1.18741	0.117533	0.239869
LOC643406	1.18653	0.117707	0.240129
ABCD3	1.18629	0.117754	0.240177
TUBG1	1.18607	0.117798	0.240211
LIMA1	1.18601	0.117809	0.240211
PAK1	1.18592	0.117827	0.240219
MBTPS2	1.18577	0.117856	0.240224
NPHS1	1.18575	0.117861	0.240224
ZNF708	1.18524	0.117962	0.240331
TMEM30A	1.18519	0.117971	0.240331
CCDC24	1.18432	0.118143	0.240515
IFI27L2	1.18381	0.118245	0.240661
LRRC46	1.1835	0.118305	0.240753
FAM155A	1.18276	0.118453	0.24096
SLC4A9	1.18241	0.118521	0.241017
ST13	1.18229	0.118545	0.241017
FIGNL1	1.18223	0.118557	0.241017
PCDHB13	1.18184	0.118635	0.241133
SAMM50	1.18159	0.118684	0.241133
VEGFA	1.1815	0.118702	0.241133
WDR5	1.18144	0.118713	0.241133
ZSWIM4	1.18115	0.118771	0.241133
TMEM14B	1.18103	0.118796	0.241133
IFT52	1.18101	0.1188	0.241133
PICALM	1.18053	0.118894	0.241265
MYDGF	1.18052	0.118896	0.241265
PEX11B	1.17976	0.119048	0.24151
SFTPA1	1.17899	0.119202	0.241706
ABTB2	1.17859	0.119281	0.241771
MDK	1.17857	0.119285	0.241771
GABBR2	1.17808	0.119381	0.241911
FSTL3	1.17799	0.1194	0.241911
CDK15	1.17737	0.119524	0.242083
ANKRD40	1.17713	0.119572	0.242114
TCL6	1.17644	0.119709	0.242237
NPIPB15	1.17641	0.119715	0.242237
TRIM44	1.17623	0.119751	0.242237
TMEM134	1.17618	0.119761	0.242237
CDADC1	1.17579	0.11984	0.242264
TMEM74	1.17579	0.11984	0.242264
TOMM40	1.17495	0.120007	0.242511
WDR55	1.17475	0.120047	0.242561
ZC3H15	1.17462	0.120073	0.242582
EOGT	1.17441	0.120115	0.242622
TDRD10	1.17433	0.120132	0.242622
ARHGEF15	1.17429	0.120139	0.242622
CLCN2	1.17405	0.120187	0.242687
HAPLN2	1.1738	0.120238	0.242736
KRTAP21-1	1.17362	0.120274	0.242769
KIAA1586	1.17302	0.120393	0.242916
ZNF233	1.17186	0.120626	0.243176
MAPK3	1.17133	0.120733	0.243305
RNF208	1.1712	0.120758	0.243305
H1FNT	1.17113	0.120773	0.243305
THBS4	1.17089	0.120822	0.243341
NME4	1.17054	0.120891	0.243449
PKIB	1.16893	0.121215	0.243881
COPS7A	1.16866	0.12127	0.24396
ADAM7	1.16742	0.12152	0.244346
MYRFL	1.16737	0.12153	0.244346
EIF2B3	1.16701	0.121603	0.244431
RFPL3	1.16688	0.121629	0.244431
LRRC37A3	1.1668	0.121645	0.244431
DAP3	1.16581	0.121847	0.244679
TRUB1	1.16566	0.121875	0.244706
POLR2B	1.16484	0.122042	0.244914
PCBD1	1.16433	0.122145	0.245089
GHITM	1.16229	0.122559	0.24563
CRH	1.16167	0.122685	0.2457
EPN2	1.1613	0.12276	0.245755
MRPS21	1.16001	0.123021	0.246185
CISD2	1.15971	0.123083	0.246268
COX6B2	1.15931	0.123165	0.246378
NUBP1	1.15873	0.123283	0.246482
LINC01637	1.15851	0.123328	0.246482
ATP5F1B	1.15842	0.123346	0.246486
CRYGD	1.15778	0.123477	0.246687
ANKIB1	1.15739	0.123556	0.24671
UPK2	1.15733	0.123568	0.24671
NPR2	1.15687	0.123662	0.246861
PLEKHG4	1.15653	0.123733	0.24691
MYADML	1.15599	0.123843	0.246975
TSC1	1.15571	0.123899	0.247002
PTGR1	1.1552	0.124003	0.24708
TTI2	1.15519	0.124006	0.24708
SLC11A2	1.15504	0.124038	0.247112
AGPAT4-IT1	1.15433	0.124183	0.247337
ZCCHC18	1.15383	0.124285	0.247379
HSD11B1	1.15356	0.124339	0.247397
ZNF676	1.15328	0.124398	0.247482
LINC00216	1.15315	0.124425	0.247504
D2HGDH	1.15299	0.124458	0.247538
HSPE1	1.1526	0.124538	0.247588
SCRT1	1.15225	0.124608	0.247588
ARL6IP5	1.15216	0.124628	0.247588
ZBTB4	1.15202	0.124657	0.247588
TIMM23B	1.15142	0.12478	0.247776
IGSF1	1.15096	0.124875	0.247872
PLD5	1.15087	0.124893	0.247872
LINC00963	1.15067	0.124934	0.24789
SH3BP2	1.15066	0.124936	0.24789
PCGF5	1.15039	0.124992	0.247969
MYBL2	1.14955	0.125164	0.248249
ZMYND11	1.14885	0.125309	0.248473
ZNF664	1.1486	0.125359	0.248488
TAF8	1.1476	0.125566	0.248714
ALDH1A3	1.14697	0.125697	0.248865
NBPF10	1.14689	0.125714	0.248865
KCNN2	1.14648	0.125797	0.248935
CEP70	1.1463	0.125836	0.248937
IGDCC4	1.14599	0.1259	0.24898
LMO4	1.14554	0.125993	0.249111
SBNO1	1.14551	0.125999	0.249111
RRAS	1.14471	0.126165	0.249266
BIRC6	1.14468	0.126172	0.249266
KHK	1.1437	0.126373	0.249539
ASCL5	1.1431	0.126498	0.249696
AP2S1	1.14309	0.126501	0.249696
FEN1	1.14278	0.126565	0.249791
ADAM11	1.14239	0.126645	0.249918
RNASEH1	1.14226	0.126672	0.249939
CYSTM1	1.14176	0.126778	0.250116
RUNX2	1.14161	0.126809	0.250145
SERPINB2	1.14108	0.126918	0.250329
ZNF354B	1.14083	0.12697	0.250369
FXYD4	1.14002	0.127138	0.250588
ARHGDIA	1.1393	0.127289	0.250748
GNAI2	1.13854	0.127448	0.250873
ANO6	1.13852	0.127453	0.250873
DNM1	1.13845	0.127466	0.250873
FCGR1B	1.13843	0.12747	0.250873
LINC02249	1.13822	0.127515	0.250873
NEIL2	1.13786	0.127589	0.250955
C4orf48	1.13773	0.127617	0.25098
LARS	1.13736	0.127694	0.2511
INPP1	1.13703	0.127764	0.251104
PLEKHG5	1.13682	0.127806	0.251104
MMGT1	1.13677	0.127817	0.251104
PEPD	1.13674	0.127824	0.251104
MPP1	1.13659	0.127854	0.251104
BLVRB	1.13657	0.127859	0.251104
EDF1	1.1365	0.127873	0.251104
SRCIN1	1.13602	0.127974	0.251271
SMIM29	1.13571	0.128038	0.251317
ZNF28	1.13555	0.128073	0.251338
TLL2	1.1354	0.128103	0.251367
MYCN	1.13529	0.128126	0.25138
CYCS	1.13505	0.128176	0.251399
SPOPL	1.13501	0.128185	0.251399
CD34	1.13494	0.1282	0.251399
RAB3IL1	1.13418	0.12836	0.251548
C15orf65	1.13351	0.128501	0.251747
SMARCD2	1.13324	0.128557	0.251814
CREB3L1	1.13257	0.128698	0.251933
SPPL2B	1.13235	0.128744	0.251991
REST	1.13215	0.128785	0.252039
LIPA	1.1308	0.12907	0.252408
VPREB3	1.13066	0.1291	0.252436
IP6K3	1.1305	0.129133	0.252469
COPS9	1.12962	0.129318	0.25262
APOL3	1.12954	0.129335	0.25262
EEF2K	1.1291	0.129427	0.252734
NR4A2	1.12899	0.129452	0.252734
FHOD3	1.1289	0.129469	0.252734
VPS4A	1.12881	0.12949	0.252734
HTR1A	1.12821	0.129616	0.252906
ERN2	1.12776	0.129711	0.253029
GRPEL2	1.12768	0.129728	0.253029
AIFM3	1.12669	0.129937	0.253281
ASMTL	1.12636	0.130006	0.25336
KCNAB2	1.1262	0.13004	0.253386
FAM186B	1.12586	0.130111	0.253452
ARL6IP4	1.12574	0.130139	0.253452
NHS	1.12563	0.13016	0.253462
KCNV1	1.12541	0.130209	0.253493
STAT3	1.12509	0.130276	0.253529
PLD3	1.12477	0.130343	0.253574
KNDC1	1.12462	0.130376	0.253574
ZBTB1	1.12319	0.130679	0.25406
PRRG1	1.12302	0.130714	0.254097
QTRT2	1.12286	0.130749	0.254113
MYPOP	1.12264	0.130795	0.254139
GPT	1.12192	0.130949	0.254333
PREX2	1.12138	0.131062	0.254427
LOC100129291	1.12109	0.131124	0.254483
SEC22B	1.12097	0.131151	0.2545
TM9SF3	1.1203	0.131292	0.25451
ESPL1	1.12029	0.131296	0.25451
RNF214	1.12011	0.131333	0.25451
CDKN1C	1.12006	0.131343	0.25451
FAM168A	1.11997	0.131364	0.25451
GABPB1	1.11992	0.131375	0.25451
CASKIN2	1.11948	0.131468	0.25451
MAP7D1	1.11941	0.131482	0.25451
CD8B	1.11934	0.131498	0.25451
ANTXR2	1.11917	0.131534	0.25451
MRPS14	1.11883	0.131606	0.254561
LINC01260	1.11874	0.131626	0.254561
ZFAND6	1.11869	0.131636	0.254561
ZFHX2	1.1177	0.131849	0.254908
LOC728024	1.1175	0.13189	0.254957
SCAF1	1.11617	0.132175	0.255356
NPY4R	1.11608	0.132195	0.255356
MCAT	1.11569	0.132277	0.255483
MED21	1.11518	0.132386	0.255538
PCYT2	1.11517	0.132389	0.255538
TMED10P1	1.1151	0.132403	0.255538
C7	1.11501	0.132422	0.25554
COL7A1	1.11478	0.132473	0.255547
ZFPM2	1.11448	0.132537	0.255607
R3HCC1	1.1135	0.132746	0.255915
CAAP1	1.11331	0.132787	0.255964
C21orf58	1.11284	0.132888	0.256071
TMEM248	1.11272	0.132914	0.256082
HAPLN1	1.11174	0.133125	0.256267
LENG1	1.11069	0.133351	0.256639
RNF141	1.11035	0.133425	0.256667
NES	1.11025	0.133445	0.256667
SPATA20	1.11013	0.133472	0.256681
ASAH2	1.10964	0.133577	0.256853
LANCL1	1.10956	0.133595	0.256855
MRNIP	1.10921	0.133669	0.256878
SLC16A6	1.1092	0.133673	0.256878
ATPAF2	1.10848	0.133827	0.256986
ALAS1	1.10782	0.13397	0.257164
ZNF107	1.10733	0.134077	0.257338
CNN1	1.10696	0.134156	0.257428
AASS	1.10684	0.134182	0.257445
TRH	1.1059	0.134386	0.257773
RETNLB	1.10516	0.134546	0.257985
LEPROTL1	1.10499	0.134581	0.258021
ARHGAP22	1.1046	0.134666	0.258153
SLC25A13	1.10399	0.1348	0.258345
CYP2A13	1.10359	0.134886	0.258419
NFAM1	1.10358	0.134887	0.258419
ZNF192P1	1.1034	0.134926	0.25846
TBC1D25	1.10314	0.134983	0.258516
PRR36	1.10283	0.135051	0.258516
EIF2S3	1.10282	0.135052	0.258516
ZNF610	1.10281	0.135055	0.258516
CA5BP1	1.10278	0.135062	0.258516
GMPPA	1.1025	0.135122	0.258583
RSPH9	1.10235	0.135155	0.258615
CDK12	1.10177	0.135281	0.258792
BSND	1.10053	0.13555	0.259149
ADAMTSL1	1.0994	0.135796	0.259491
LSM4	1.09907	0.135868	0.259598
SPATA6	1.0987	0.13595	0.259722
SMPDL3A	1.09822	0.136055	0.259828
CALY	1.09814	0.136072	0.259828
CPOX	1.09741	0.136231	0.259974
BMPR2	1.09704	0.136313	0.260066
MPND	1.09639	0.136454	0.260303
INTS5	1.09622	0.136492	0.260312
LOC729080	1.09569	0.136607	0.260449
CXCL16	1.09563	0.13662	0.260449
HIST1H1A	1.09558	0.13663	0.260449
ACSS2	1.09548	0.136653	0.26046
EAF1	1.09523	0.136708	0.260525
PIM3	1.09493	0.136773	0.260562
CAMSAP3	1.09475	0.136813	0.260598
ADCY1	1.09464	0.136838	0.260598
SPRED2	1.09462	0.136842	0.260598
NAE1	1.09359	0.137068	0.260932
ATP1B2	1.09332	0.137126	0.261012
RRP12	1.0927	0.137264	0.261147
CHST3	1.09183	0.137454	0.261378
KRT9	1.0918	0.137461	0.261378
TMA16	1.09167	0.137489	0.261378
SLC6A15	1.09164	0.137497	0.261378
OPRM1	1.09158	0.137508	0.261378
PMS2P4	1.09125	0.137582	0.261378
SNAPIN	1.09123	0.137586	0.261378
LCE1D	1.09115	0.137604	0.26138
KRTAP5-2	1.09058	0.137729	0.261551
RELL1	1.08964	0.137935	0.261723
BHLHE22	1.08952	0.137962	0.261743
TDRD1	1.0885	0.138186	0.262105
CCDC87	1.08723	0.138467	0.262478
BTBD3	1.08709	0.1385	0.262508
HIST1H3D	1.08629	0.138676	0.262715
NHLRC4	1.08607	0.138723	0.262748
OSR2	1.08605	0.138727	0.262748
A3GALT2	1.08502	0.138957	0.26312
FAM201A	1.08476	0.139013	0.263162
TTLL7	1.08437	0.1391	0.263294
ZNF404	1.08397	0.13919	0.263384
DTX3L	1.08393	0.139198	0.263384
FAM3A	1.08356	0.13928	0.263507
SLC2A11	1.08301	0.139401	0.263645
TAP2	1.08301	0.139403	0.263645
ITPR2	1.0829	0.139425	0.263655
NIPAL2	1.08279	0.139452	0.263673
ZNF33A	1.08223	0.139575	0.26381
VPS33A	1.08137	0.139765	0.264106
GJB1	1.08127	0.139789	0.264113
IL13RA1	1.08121	0.139803	0.264113
AP4E1	1.08082	0.139888	0.264193
SOX12	1.08012	0.140045	0.264411
BDNF	1.07995	0.140083	0.264451
ACOT11	1.07942	0.140201	0.264641
GABRG2	1.07919	0.140252	0.264707
CYB5B	1.07874	0.140351	0.264814
TMEM230	1.0787	0.14036	0.264814
NDUFA4L2	1.07838	0.140432	0.264918
AGPAT4	1.07794	0.14053	0.265039
HARBI1	1.07783	0.140555	0.265055
TSSC4	1.07732	0.140669	0.265237
PSMD9	1.07719	0.140697	0.265257
ERRFI1	1.07587	0.140994	0.265671
SETMAR	1.07581	0.141006	0.265671
ATP6V0A1	1.0756	0.141052	0.265671
AP3B2	1.07513	0.141158	0.265815
SLC9A6	1.0748	0.141232	0.265882
OSTCP1	1.0746	0.141276	0.265933
DEPDC5	1.0741	0.14139	0.266082
ERCC6	1.07286	0.141668	0.266409
PSMD14	1.07282	0.141676	0.266409
MNS1	1.07281	0.141678	0.266409
PSORS1C2	1.07252	0.141743	0.26649
NCK1	1.07181	0.141903	0.26676
EMC4	1.07172	0.141923	0.266764
GADD45GIP1	1.07117	0.142047	0.266901
DOCK5	1.07008	0.142292	0.267298
CDC42EP2	1.06907	0.14252	0.267455
NTMT1	1.06904	0.142525	0.267455
DPT	1.06886	0.142566	0.267491
SYT2	1.06831	0.142691	0.267677
MILR1	1.06817	0.142721	0.267685
MAFIP	1.06777	0.142813	0.267826
DOCK9	1.06747	0.14288	0.267919
SIGLEC6	1.06726	0.142926	0.267974
STAM	1.06654	0.143089	0.268174
PLA2G6	1.06642	0.143117	0.268174
RNF167	1.06634	0.143136	0.268174
CTBP1-AS2	1.0659	0.143235	0.268295
CHML	1.06521	0.143391	0.2685
SPRTN	1.06519	0.143394	0.2685
MEIS3	1.06498	0.143443	0.268517
HGC6.3	1.06492	0.143457	0.268517
GPR119	1.06465	0.143517	0.268598
RNGTT	1.06396	0.143673	0.268761
MYO15B	1.06373	0.143726	0.268829
BIRC2	1.06342	0.143796	0.268846
SLC25A11	1.06334	0.143813	0.268846
TGOLN2	1.0631	0.143868	0.268846
TCF7	1.06303	0.143884	0.268846
DHX8	1.06293	0.143908	0.268846
MTMR7	1.06253	0.143997	0.268982
ZNF486	1.06179	0.144165	0.269189
C1QTNF12	1.06169	0.144188	0.269189
IL1RAP	1.06163	0.144202	0.269189
RCBTB1	1.06133	0.144271	0.26922
ASGR2	1.06122	0.144296	0.26922
MGC16275	1.06118	0.144305	0.26922
TCEA2	1.06068	0.144419	0.26935
PHB	1.06058	0.144441	0.26936
ZNF227	1.06039	0.144485	0.269409
RPA4	1.0601	0.14455	0.269498
RAPSN	1.05993	0.144588	0.269506
SNAP29	1.05983	0.144611	0.269516
TMEM167A	1.0596	0.144664	0.269522
BACE2	1.05933	0.144725	0.2696
OAZ3	1.05899	0.144801	0.269633
YWHAQ	1.05898	0.144804	0.269633
ACY3	1.05877	0.144851	0.269675
MAEL	1.05843	0.144929	0.269787
SPCS2	1.05827	0.144967	0.269826
TF	1.05808	0.14501	0.269842
CDC5L	1.05796	0.145038	0.269861
ATP6V1H	1.0577	0.145096	0.269915
SYNGR1	1.05753	0.145134	0.269944
NRBP2	1.05734	0.145177	0.269992
PABPC1L2B	1.05712	0.145228	0.270055
KRTAP5-10	1.05692	0.145273	0.270095
RAB31	1.05687	0.145284	0.270095
SNORD22	1.05671	0.145322	0.270102
ACSM2A	1.05654	0.145361	0.270142
ZNF333	1.05635	0.145404	0.270169
CDH18	1.05627	0.145423	0.270169
ZC4H2	1.05613	0.145455	0.270187
SCOC	1.05571	0.145551	0.27027
KCNA2	1.05522	0.145663	0.270309
SCN8A	1.05509	0.145693	0.270309
PLSCR4	1.05418	0.1459	0.270596
FAM91A1	1.05385	0.145975	0.270668
MARF1	1.05377	0.145993	0.270668
COPB2	1.05361	0.146031	0.270668
TJP3	1.05356	0.146043	0.270668
GTPBP4	1.05348	0.14606	0.270668
KCNMB1	1.05329	0.146104	0.270718
NMU	1.05262	0.146257	0.270938
NT5C	1.05226	0.146339	0.271025
EFCAB2	1.05163	0.146485	0.271199
RGN	1.05163	0.146485	0.271199
ANGEL1	1.05097	0.146636	0.271349
COL9A2	1.05073	0.146692	0.27139
LINC01126	1.05072	0.146693	0.27139
MORN1	1.05047	0.146751	0.271417
REEP3	1.04953	0.146968	0.27161
PPP1R14A	1.04905	0.147076	0.271626
TOMM22	1.04904	0.147081	0.271626
ABCA10	1.04887	0.14712	0.271667
ACADVL	1.0486	0.14718	0.271746
ZNF25	1.04853	0.147198	0.271747
TRPV1	1.04787	0.147349	0.271928
PRDX1	1.04752	0.147429	0.272012
KDR	1.04708	0.147531	0.272103
FAM131C	1.04521	0.147963	0.272675
IL12RB2	1.04475	0.14807	0.272809
EDN3	1.04442	0.148144	0.272849
CTH	1.04412	0.148215	0.272915
ZNF318	1.04388	0.14827	0.272937
S100A14	1.04384	0.14828	0.272937
PFDN6	1.04367	0.148318	0.272944
TMEM63A	1.04301	0.148471	0.273129
DOCK10	1.04256	0.148576	0.27329
OR1J4	1.04223	0.148651	0.273364
GGT7	1.04208	0.148688	0.273399
CYBB	1.04195	0.148718	0.273422
LRRC8A	1.04167	0.148782	0.273507
MMACHC	1.04153	0.148815	0.273507
SGK1	1.04081	0.148982	0.273617
HEPACAM	1.04058	0.149036	0.273667
FPGT	1.03923	0.149348	0.274097
GNG3	1.03903	0.149396	0.274153
MAP7D3	1.03888	0.149431	0.274157
HEATR5A	1.03881	0.149446	0.274157
RWDD1	1.03864	0.149487	0.274157
ZDHHC15	1.03852	0.149515	0.274157
N6AMT1	1.03851	0.149517	0.274157
ZNF271P	1.03849	0.149521	0.274157
VAMP3	1.03806	0.149621	0.274236
HIF3A	1.03787	0.149664	0.274259
MANBA	1.03721	0.149818	0.274444
HIST1H3J	1.03681	0.149911	0.274473
TNNI3	1.03616	0.150064	0.274615
TRIM56	1.0354	0.150242	0.274866
TMEM150A	1.03502	0.150329	0.274961
FBXO36	1.03471	0.150401	0.275018
DTD1	1.03455	0.15044	0.275036
LOC100129434	1.03364	0.150651	0.275293
NDUFAF3	1.03306	0.150788	0.275508
VMO1	1.03299	0.150804	0.275508
LINC00654	1.03276	0.150859	0.275575
TIGD7	1.03257	0.150902	0.275606
TNPO3	1.03222	0.150985	0.275709
NALT1	1.0319	0.151061	0.275806
ATP5PO	1.03183	0.151076	0.275806
PPIC	1.03177	0.151091	0.275806
ZNF630	1.03166	0.151117	0.275821
DEXI	1.03135	0.151189	0.275921
TTC9	1.03123	0.151217	0.275939
MIR100HG	1.03004	0.151496	0.276287
GLS2	1.02961	0.151597	0.276407
VIP	1.02849	0.15186	0.27679
MACROD1	1.02802	0.15197	0.276845
OSTN	1.02792	0.151994	0.276845
C1orf122	1.02747	0.152099	0.276937
PAOX	1.02732	0.152136	0.276937
ST14	1.0265	0.152328	0.277191
HERC6	1.02633	0.152369	0.277233
NDUFB7	1.02549	0.152566	0.277427
RARA-AS1	1.02546	0.152573	0.277427
HSF2	1.02539	0.152589	0.277427
DCAF12L2	1.02535	0.152598	0.277427
CYSLTR1	1.02526	0.152621	0.277432
SCRG1	1.0251	0.152658	0.277453
GREM1	1.02472	0.152748	0.277523
EMG1	1.02471	0.152751	0.277523
SREBF2	1.02461	0.152773	0.277523
CLHC1	1.0246	0.152777	0.277523
ALOX15B	1.0241	0.152893	0.277702
IFIH1	1.02322	0.153101	0.278048
DNM3	1.02301	0.153152	0.278075
FLRT3	1.02281	0.153198	0.278127
MCL1	1.02205	0.153379	0.278358
PREP	1.02184	0.153428	0.278383
RAB35	1.02176	0.153447	0.278383
LILRA4	1.02093	0.153643	0.278707
DCAF7	1.02043	0.153762	0.278795
ATG4D	1.01992	0.153883	0.27898
GDPGP1	1.01977	0.153918	0.27898
THRAP3	1.01962	0.153954	0.279013
CEP170	1.0192	0.154054	0.279129
ZW10	1.01896	0.15411	0.279166
GZMH	1.01864	0.154188	0.279184
RTN1	1.01851	0.154217	0.279184
TMEM200C	1.01827	0.154274	0.279184
ZNF670	1.01826	0.154277	0.279184
USP35	1.01794	0.154354	0.279284
COQ2	1.01775	0.154399	0.279333
ANKAR	1.01761	0.154432	0.27936
FLJ42627	1.01615	0.154778	0.27989
C12orf45	1.01604	0.154806	0.279908
ZDHHC8	1.01594	0.154829	0.279917
MDH1	1.01575	0.154873	0.279965
CTF1	1.01498	0.155057	0.280174
CCDC74B	1.01479	0.155103	0.280174
RCN3	1.01467	0.155132	0.280174
MUSK	1.01349	0.155412	0.280561
NAPSA	1.01347	0.155419	0.280561
ABCC12	1.01318	0.155486	0.28065
DBNL	1.01222	0.155716	0.280787
ADAM9	1.01215	0.155734	0.280787
KLHL32	1.01204	0.15576	0.280787
LINC00672	1.01202	0.155765	0.280787
TMBIM6	1.01196	0.155779	0.280787
DHX34	1.01185	0.155805	0.280787
KBTBD2	1.01183	0.155809	0.280787
PRSS55	1.01169	0.155844	0.280787
EIF1B	1.01159	0.155868	0.280787
SLC18B1	1.01141	0.155911	0.280787
TM9SF4	1.01136	0.155921	0.280787
GLDN	1.01098	0.156013	0.28092
NPY2R	1.01049	0.156129	0.281018
AP1M1	1.0104	0.156151	0.281018
CAPN13	1.01025	0.156187	0.281018
CEP350	1.01024	0.156191	0.281018
PDHX	1.01015	0.156211	0.281018
PLP1	1.01006	0.156233	0.281021
GPIHBP1	1.00998	0.156251	0.281021
DLG5	1.00915	0.156452	0.281226
PLPP7	1.00912	0.156458	0.281226
G0S2	1.00908	0.156468	0.281226
PACSIN3	1.0089	0.156512	0.281226
PTPN12	1.0087	0.156558	0.281226
ENSA	1.00856	0.156592	0.281226
CCT2	1.00855	0.156596	0.281226
FBXW2	1.0084	0.156631	0.281256
RBM18	1.00792	0.156746	0.281341
NLK	1.00783	0.156768	0.281341
ZFP90	1.00754	0.156838	0.281345
TMEM191A	1.00753	0.15684	0.281345
ANKRD34C	1.00743	0.156863	0.281349
TTF2	1.00731	0.156894	0.281349
MRE11	1.00721	0.156917	0.281349
BLID	1.00704	0.156959	0.281385
TSPO	1.00675	0.157027	0.281385
TMEM151A	1.00583	0.157248	0.281717
FICD	1.00561	0.157303	0.281724
SDF2	1.00552	0.157324	0.281724
COX14	1.00536	0.157361	0.281725
KCNJ16	1.00494	0.157464	0.281845
ZNF92	1.00474	0.157512	0.281884
SEC23A	1.00462	0.15754	0.281884
SLC8A3	1.00445	0.157582	0.281894
SCYL3	1.00428	0.157622	0.281913
BAALC-AS2	1.00391	0.157711	0.282014
CHST6	1.00304	0.15792	0.282338
SEMA3A	1.00123	0.158358	0.282815
FGF12	1.00111	0.158386	0.282815
C19orf70	1.00095	0.158425	0.282815
SORT1	1.00079	0.158463	0.282815
NPL	1.00023	0.158599	0.28285
PCED1A	1.00017	0.158615	0.28285
LY6D	0.999432	0.158793	0.283055
TFEC	0.99934	0.158815	0.283055
EPSTI1	0.999286	0.158828	0.283055
RPS19BP1	0.999154	0.15886	0.283055
SH3TC2	0.998901	0.158921	0.283061
MYRIP	0.998837	0.158937	0.283061
MAPK8IP1	0.998814	0.158942	0.283061
HSBP1L1	0.99857	0.159002	0.283061
CTRL	0.998415	0.159039	0.283061
SLC13A3	0.998369	0.15905	0.283061
LDHD	0.998366	0.159051	0.283061
SLC16A14	0.998318	0.159063	0.283061
SSR1	0.998091	0.159118	0.283082
GRP	0.998028	0.159133	0.283082
TTC30A	0.99774	0.159203	0.283141
TRIM49B	0.997739	0.159203	0.283141
CDC37L1	0.997455	0.159272	0.283199
PHYH	0.996824	0.159425	0.283377
PCDH17	0.996773	0.159437	0.283377
IFI35	0.996746	0.159444	0.283377
SKA2	0.99632	0.159547	0.28347
CISH	0.996307	0.15955	0.28347
PC	0.996036	0.159616	0.28349
LZTR1	0.995695	0.159699	0.283605
C11orf65	0.995563	0.159731	0.283608
WNT7A	0.995367	0.159779	0.28365
FAM184B	0.995085	0.159847	0.283707
SPHK1	0.994133	0.160079	0.28399
CHRNB1	0.993586	0.160212	0.28412
C12orf76	0.991856	0.160634	0.284619
C19orf57	0.991442	0.160735	0.284707
PRR29	0.991212	0.160791	0.284707
HYKK	0.991205	0.160793	0.284707
MED14OS	0.990856	0.160878	0.284825
RPP38	0.989939	0.161102	0.28506
ZNF696	0.989698	0.161161	0.285132
IDH1	0.989557	0.161195	0.285161
NUCKS1	0.989374	0.16124	0.285204
MLXIPL	0.988983	0.161336	0.285249
MRPL55	0.988884	0.16136	0.285251
RREB1	0.988704	0.161404	0.285272
SUMO1	0.988461	0.161464	0.285312
SERPINF1	0.987974	0.161583	0.285441
KDELR1	0.98794	0.161591	0.285441
DEPTOR	0.986508	0.161942	0.285733
C10orf105	0.986494	0.161945	0.285733
LYPD3	0.986129	0.162035	0.285733
TCTE3	0.986092	0.162044	0.285733
BMS1P4	0.985657	0.162151	0.285816
TRIL	0.985028	0.162305	0.285978
ASPSCR1	0.984866	0.162345	0.285978
KRTAP10-11	0.984835	0.162353	0.285978
RBM26-AS1	0.984623	0.162405	0.286006
INSR	0.983961	0.162567	0.286131
CXCR3	0.983565	0.162665	0.286238
ZNF319	0.983209	0.162752	0.28636
CLVS2	0.982367	0.162959	0.286595
PACSIN2	0.98227	0.162983	0.286605
MOBP	0.982162	0.16301	0.28662
CTHRC1	0.98199	0.163052	0.28664
FBXO27	0.981967	0.163058	0.28664
UBE2D1	0.981535	0.163164	0.28673
SLC26A2	0.980429	0.163437	0.286975
PRX	0.980405	0.163443	0.286975
BRAF	0.980299	0.163469	0.286975
IFI27L1	0.980177	0.163499	0.286996
SPG11	0.979893	0.163569	0.287022
NINJ2	0.978995	0.163791	0.287315
NPPC	0.978318	0.163959	0.287499
GFRA4	0.978149	0.164	0.287499
ARRB2	0.978127	0.164006	0.287499
DYNLL1	0.978049	0.164025	0.287499
FAM124A	0.977337	0.164201	0.287775
MCRIP2	0.977026	0.164278	0.287801
BCAS2	0.976985	0.164288	0.287801
ERCC8	0.976982	0.164289	0.287801
ITGAX	0.976816	0.16433	0.287813
C2CD2	0.976655	0.16437	0.287846
ATP5F1A	0.976294	0.164459	0.287959
RBBP9	0.976209	0.164481	0.287959
C19orf53	0.975959	0.164542	0.287986
VCAN	0.975023	0.164774	0.288328
ERG	0.97484	0.16482	0.288375
CCDC137	0.974331	0.164946	0.288531
PSMB7	0.974103	0.165003	0.288534
SH3D19	0.973937	0.165044	0.288534
HSP90AA1	0.973739	0.165093	0.288534
SOWAHD	0.973654	0.165114	0.288534
ANKRD27	0.973457	0.165163	0.288588
NUDT21	0.97323	0.16522	0.288654
CPPED1	0.972943	0.165291	0.288714
BCLAF3	0.97265	0.165364	0.288723
GOLGA2	0.972547	0.165389	0.288723
TAF1B	0.972477	0.165407	0.288723
CDA	0.971602	0.165624	0.288927
PSD2	0.970555	0.165885	0.289231
PRORY	0.970344	0.165938	0.289242
NCAPD2	0.970193	0.165975	0.289242
TBK1	0.969877	0.166054	0.289295
RAP1A	0.969748	0.166086	0.289295
LOC654780	0.969674	0.166104	0.289295
PTRH2	0.969448	0.166161	0.289302
PKD1P6-NPIPP1	0.969127	0.166241	0.289372
PDE6H	0.968825	0.166316	0.289422
MARK1	0.968768	0.166331	0.289422
UQCRBP1	0.968714	0.166344	0.289422
ABCA6	0.968545	0.166386	0.289441
C20orf96	0.967843	0.166561	0.289532
NWD2	0.967711	0.166594	0.289532
ZFP41	0.967293	0.166699	0.28962
GANC	0.967124	0.166741	0.289661
C12orf75	0.966847	0.16681	0.289717
GALR1	0.966722	0.166842	0.289739
PICK1	0.966114	0.166994	0.289831
UBE4B	0.966066	0.167006	0.289831
PIK3AP1	0.966049	0.16701	0.289831
MYH14	0.965501	0.167147	0.289948
URB1	0.964925	0.167291	0.290069
SYT15	0.964806	0.167321	0.290089
S100A11	0.963978	0.167529	0.29032
HLA-DRB5	0.963945	0.167537	0.29032
CLIC6	0.963903	0.167547	0.29032
ASGR1	0.963745	0.167587	0.290356
TLK1	0.963664	0.167607	0.29036
FCN3	0.963574	0.16763	0.290366
CSRP2	0.963284	0.167703	0.290379
KIZ	0.963277	0.167704	0.290379
TIGD4	0.96278	0.167829	0.290529
SLITRK1	0.962755	0.167835	0.290529
FLYWCH2	0.961953	0.168037	0.290749
VAMP7	0.961676	0.168106	0.290805
RNF144B	0.961516	0.168146	0.290842
LOC101928504	0.961282	0.168205	0.29088
PGPEP1	0.961062	0.168261	0.290896
ADRA2A	0.961027	0.168269	0.290896
CIDEB	0.960962	0.168286	0.290896
UBE2K	0.960949	0.168289	0.290896
STAT2	0.96084	0.168316	0.290898
BICD1	0.960777	0.168332	0.290898
DNAH14	0.960721	0.168346	0.290898
CNP	0.960226	0.168471	0.291057
DDHD1	0.960208	0.168475	0.291057
ADORA1	0.959825	0.168572	0.291159
SLC48A1	0.959694	0.168605	0.29117
P3H4	0.959545	0.168642	0.29117
COX7A1	0.958317	0.168951	0.291322
ZNF280A	0.958305	0.168955	0.291322
KCNA1	0.958216	0.168977	0.291322
ALKBH3	0.958118	0.169002	0.291322
ARHGEF10L	0.957286	0.169211	0.291494
ZBTB45	0.95728	0.169213	0.291494
HIST1H4H	0.956352	0.169447	0.291791
TREM2	0.955652	0.169624	0.291912
CEP85	0.955521	0.169657	0.291937
SLC27A2	0.955128	0.169757	0.292053
TBC1D12	0.95493	0.169807	0.292053
PFN2	0.954834	0.169831	0.292053
LYPLAL1	0.954737	0.169855	0.292053
TRAM1	0.954057	0.170027	0.292188
NBPF11	0.952973	0.170302	0.292499
LETM1	0.952472	0.170429	0.292621
TDP2	0.952203	0.170497	0.292706
NPTXR	0.951794	0.170601	0.29282
AKIRIN1	0.951283	0.17073	0.292985
PSMD3	0.951126	0.17077	0.292985
TAOK1	0.951119	0.170772	0.292985
TPRN	0.951033	0.170794	0.29299
FAM135B	0.950553	0.170916	0.293065
KLHL12	0.950501	0.170929	0.293065
TUFT1	0.950473	0.170936	0.293065
CCDC85A	0.950331	0.170972	0.293065
CXorf36	0.950299	0.17098	0.293065
PHOSPHO1	0.950147	0.171019	0.293065
NAT10	0.950123	0.171025	0.293065
TSSC2	0.95005	0.171044	0.293065
UBE2N	0.949333	0.171226	0.293281
PMPCA	0.948751	0.171374	0.293457
GTPBP2	0.948706	0.171385	0.293457
METTL21A	0.94754	0.171682	0.293837
ADGRL4	0.947274	0.17175	0.29392
DNAJB7	0.946719	0.171891	0.294098
ELF4	0.946635	0.171912	0.294101
LTB4R	0.946555	0.171933	0.294101
MYH15	0.946215	0.17202	0.294149
ZFP28	0.946108	0.172047	0.294149
LOC727896	0.946024	0.172068	0.294149
LOC101926934	0.945864	0.172109	0.294149
RNF151	0.945273	0.17226	0.294319
TTTY14	0.945193	0.17228	0.294319
EXOC6B	0.945179	0.172284	0.294319
MCPH1-AS1	0.944455	0.172469	0.294552
LRRC15	0.944394	0.172484	0.294552
CIDECP	0.944348	0.172496	0.294552
FAM43B	0.943633	0.172679	0.294723
IPMK	0.94302	0.172835	0.294874
TSTA3	0.942456	0.17298	0.295049
ZNF606	0.942293	0.173021	0.295049
NACC2	0.942293	0.173021	0.295049
ITSN2	0.942075	0.173077	0.295049
IFFO2	0.942004	0.173095	0.295049
FNDC5	0.941736	0.173164	0.295049
TRABD2A	0.941611	0.173196	0.295071
FEM1B	0.941414	0.173246	0.295123
DMAC2	0.941278	0.173281	0.295123
PSMD11	0.941272	0.173283	0.295123
CXorf56	0.941107	0.173325	0.295162
DCPS	0.940744	0.173418	0.295223
TMED1	0.940532	0.173472	0.295223
PMPCB	0.940527	0.173474	0.295223
MRPL46	0.940073	0.17359	0.295324
DNM1P50	0.939991	0.173611	0.295328
SLC5A11	0.93934	0.173778	0.295548
RBM3	0.938893	0.173893	0.295649
FAM122A	0.938886	0.173895	0.295649
BPHL	0.938111	0.174094	0.295841
MTMR4	0.938063	0.174106	0.295841
GALNT3	0.937963	0.174132	0.295841
PRR5L	0.937931	0.17414	0.295841
RFPL1	0.93723	0.17432	0.296115
ADGRA1	0.936856	0.174416	0.296161
FAM19A2	0.93683	0.174423	0.296161
SMG9	0.936673	0.174463	0.296197
LOC441601	0.936203	0.174584	0.296337
DAB2	0.936132	0.174603	0.296337
RNF113A	0.935887	0.174666	0.296348
SERINC3	0.935534	0.174757	0.296418
MAP4K5	0.935195	0.174844	0.296522
SLAIN1	0.935034	0.174885	0.29653
MUC12	0.935028	0.174887	0.29653
REXO4	0.93488	0.174925	0.296563
CAMSAP2	0.93422	0.175095	0.296755
SF3A2	0.934133	0.175118	0.29676
GCM1	0.933215	0.175355	0.29713
TTC39C	0.932951	0.175423	0.297181
ABHD14A	0.932811	0.175459	0.29721
RANBP3	0.932278	0.175596	0.29741
IRF5	0.932095	0.175644	0.297458
CAPRIN2	0.931898	0.175695	0.297512
PGM1	0.931599	0.175772	0.297572
IFI6	0.931144	0.17589	0.297662
PAK4	0.931075	0.175907	0.297662
MRPL1	0.931041	0.175916	0.297662
OXNAD1	0.93079	0.175981	0.297739
SH2D2A	0.930682	0.176009	0.297754
GLE1	0.930598	0.176031	0.297759
GYG2P1	0.93047	0.176064	0.297779
TRIM69	0.930244	0.176122	0.297817
RALGAPB	0.929928	0.176204	0.297876
NFKBIE	0.929799	0.176238	0.297876
MAP3K9	0.929732	0.176255	0.297876
BRSK2	0.929627	0.176282	0.297876
ADAM28	0.929563	0.176299	0.297876
ZFPM1	0.929143	0.176407	0.297971
UBE2O	0.928924	0.176464	0.297976
IDH1-AS1	0.928758	0.176507	0.29801
HSD17B3	0.928627	0.176541	0.29801
PKD2L1	0.928418	0.176595	0.298049
LBX2-AS1	0.928316	0.176622	0.298049
SLC26A4-AS1	0.92819	0.176655	0.298058
PRSS36	0.927914	0.176726	0.298129
DMXL1	0.927636	0.176798	0.298154
PCDHGB2	0.927342	0.176874	0.298218
SULF2	0.926689	0.177044	0.298432
VILL	0.926632	0.177059	0.298432
TIGD5	0.92635	0.177132	0.298491
WDR36	0.924694	0.177563	0.299056
ORC3	0.924089	0.17772	0.299157
ATP5IF1	0.924041	0.177732	0.299157
KCTD10	0.924028	0.177736	0.299157
PRIM1	0.92331	0.177923	0.299243
RTP5	0.923052	0.17799	0.299276
APBB1	0.923015	0.178	0.299276
DCD	0.922725	0.178075	0.299307
COASY	0.922259	0.178197	0.299479
GDPD5	0.922032	0.178256	0.299516
SERAC1	0.922026	0.178258	0.299516
IFI30	0.921766	0.178325	0.299598
LINC00839	0.92099	0.178528	0.29983
EFHD1	0.920898	0.178552	0.29983
RBPMS	0.92087	0.178559	0.29983
LOC642852	0.919514	0.178913	0.30036
LRFN5	0.919327	0.178962	0.30041
ADAMTS10	0.918602	0.179152	0.300547
ABCA2	0.918411	0.179202	0.300547
DHFR2	0.918353	0.179217	0.300547
CD4	0.918216	0.179253	0.300575
SEMA3G	0.917674	0.179395	0.300749
CCDC115	0.917354	0.179479	0.30083
URGCP	0.917325	0.179486	0.30083
SYNGR2	0.917268	0.179501	0.30083
LOC728743	0.91703	0.179563	0.300882
COA4	0.917001	0.179571	0.300882
OSBPL1A	0.916837	0.179614	0.300922
AKR1C3	0.916641	0.179665	0.300969
LAMTOR2	0.916466	0.179711	0.300989
FLJ33534	0.916129	0.1798	0.301072
CCT6P3	0.915357	0.180002	0.30125
SPCS3	0.914923	0.180116	0.301408
LOC103344931	0.914774	0.180155	0.301441
ERMP1	0.914421	0.180248	0.301564
NSRP1	0.914326	0.180273	0.301574
HCG4B	0.914086	0.180336	0.301647
WIPI1	0.913043	0.18061	0.301986
B3GAT2	0.912413	0.180776	0.302162
TKFC	0.912398	0.180779	0.302162
TPP2	0.912234	0.180823	0.302183
SSU72	0.911832	0.180929	0.302263
COPB1	0.911657	0.180975	0.302263
IGF2R	0.911125	0.181115	0.302345
NIFK-AS1	0.911069	0.181129	0.302345
DLD	0.911029	0.18114	0.302345
EFNA5	0.909916	0.181433	0.302641
RASSF4	0.909612	0.181514	0.302742
DGCR2	0.909424	0.181563	0.30276
GMCL1	0.909241	0.181611	0.302793
SCPEP1	0.909204	0.181621	0.302793
SLC6A17	0.908753	0.18174	0.302926
ITGB1BP2	0.907792	0.181994	0.30322
DNAH12	0.906974	0.18221	0.303414
ADCY4	0.906209	0.182413	0.303561
CNOT1	0.906031	0.18246	0.303608
CLPSL1	0.905692	0.182549	0.303724
GNG13	0.904179	0.18295	0.304182
M6PR	0.904006	0.182996	0.304209
WBP4	0.903102	0.183236	0.30439
SLC50A1	0.903098	0.183237	0.30439
C7orf43	0.903092	0.183239	0.30439
JARID2-AS1	0.903082	0.183241	0.30439
SOX3	0.902355	0.183434	0.304556
COX5B	0.902336	0.183439	0.304556
DHRS13	0.901636	0.183625	0.3048
SNRPD1	0.901462	0.183671	0.304845
SEC61A2	0.900675	0.183881	0.30516
NEURL3	0.899749	0.184127	0.305471
YWHAH	0.898564	0.184442	0.305847
NIPA2	0.898538	0.184449	0.305847
CNTNAP2	0.89683	0.184905	0.306242
PCDHB12	0.896141	0.185089	0.306514
PPM1J	0.895379	0.185292	0.306708
PECAM1	0.895262	0.185324	0.306708
SLC35F1	0.894922	0.185414	0.306799
WDR70	0.894646	0.185488	0.30685
PPFIA3	0.894438	0.185544	0.30691
MRVI1	0.894259	0.185592	0.306924
C5orf22	0.893576	0.185774	0.307103
KPNA3	0.892984	0.185933	0.307326
GIMAP6	0.892911	0.185952	0.307326
NDUFB10	0.892407	0.186087	0.307485
TFAP2C	0.892232	0.186134	0.307485
NDUFS4	0.892217	0.186138	0.307485
ERLEC1	0.892144	0.186158	0.307485
37316	0.892112	0.186166	0.307485
FURIN	0.891954	0.186209	0.307521
ARRDC2	0.891497	0.186331	0.307659
SEC11A	0.891267	0.186393	0.30766
GLRB	0.891203	0.18641	0.30766
TRHDE	0.890716	0.186541	0.307763
URB2	0.890684	0.186549	0.307763
SH3PXD2A	0.890652	0.186558	0.307763
DPP3	0.890602	0.186571	0.307763
NUDT18	0.890442	0.186614	0.307801
C5orf56	0.890317	0.186648	0.307824
TMED8	0.89022	0.186674	0.307835
SYTL2	0.88891	0.187026	0.308172
EPM2AIP1	0.888871	0.187036	0.308172
CENPN	0.888346	0.187177	0.308372
LSR	0.887225	0.187479	0.308772
FUBP1	0.886837	0.187583	0.308846
UQCRH	0.886675	0.187627	0.308885
GEMIN6	0.886474	0.187681	0.308914
BABAM1	0.886413	0.187697	0.308914
NDUFC1	0.886387	0.187704	0.308914
UBA5	0.886317	0.187723	0.308914
FOLH1	0.886085	0.187786	0.308953
ESCO1	0.885281	0.188002	0.30921
TXNDC15	0.885013	0.188075	0.309293
TSKU	0.884885	0.188109	0.309293
ARFGAP1	0.884731	0.188151	0.309324
ESD	0.88441	0.188237	0.309359
CHD2	0.884406	0.188238	0.309359
IFIT2	0.884359	0.188251	0.309359
ITGA2B	0.88348	0.188489	0.309657
DYNLL2	0.883468	0.188492	0.309657
PEBP4	0.882973	0.188626	0.309844
MEGF9	0.882758	0.188684	0.309862
SMARCA4	0.882712	0.188696	0.309862
BROX	0.882214	0.188831	0.310018
RMDN1	0.881797	0.188943	0.310058
CCDC174	0.88159	0.188999	0.310058
SMCO2	0.881153	0.189118	0.310196
MVD	0.88084	0.189202	0.310269
COX4I2	0.880538	0.189284	0.310338
COG4	0.880314	0.189345	0.310373
MECOM	0.880215	0.189371	0.310384
SLC25A36	0.879737	0.189501	0.310531
CNDP2	0.879501	0.189565	0.310604
EPB41L1	0.87899	0.189703	0.310704
ERN1	0.878969	0.189709	0.310704
SLC35C1	0.878786	0.189759	0.310704
MCOLN1	0.87876	0.189766	0.310704
PPCDC	0.877975	0.189979	0.310892
CNTNAP4	0.877972	0.189979	0.310892
CCDC82	0.877012	0.19024	0.311163
TPK1	0.877007	0.190241	0.311163
RBM6	0.876995	0.190245	0.311163
ZNF621	0.876648	0.190339	0.311173
SOX13	0.876581	0.190357	0.311173
ITGA5	0.876445	0.190394	0.311173
PLEKHH2	0.87637	0.190414	0.311173
FABP5	0.876291	0.190436	0.311173
CHI3L1	0.876246	0.190448	0.311173
RGS1	0.876147	0.190475	0.311173
NUP205	0.876062	0.190498	0.311173
NAT8L	0.875946	0.19053	0.311173
EXD3	0.875714	0.190593	0.311211
LANCL3	0.875592	0.190626	0.311233
ABCC8	0.875312	0.190702	0.311325
PIN1	0.874625	0.190889	0.311477
TMEM185A	0.873165	0.191286	0.312018
PBLD	0.87277	0.191394	0.312039
KIAA1143	0.872299	0.191523	0.312175
IREB2	0.871958	0.191616	0.312257
APLN	0.871895	0.191633	0.312257
LINC01783	0.871582	0.191718	0.312331
LCNL1	0.871175	0.191829	0.31248
TMEM60	0.870624	0.19198	0.31266
PYGO2	0.870487	0.192017	0.312665
FAM105A	0.869963	0.19216	0.312823
GPX3	0.869633	0.19225	0.312905
LOC105378853	0.86924	0.192358	0.312982
HGD	0.869116	0.192392	0.313005
TRAK2	0.868782	0.192483	0.313054
LRRC57	0.868764	0.192488	0.313054
TFE3	0.868459	0.192572	0.313134
NSFL1C	0.868242	0.192631	0.313198
RASGRF2	0.867475	0.192841	0.313377
TMPRSS6	0.86721	0.192913	0.313377
TNFRSF4	0.867207	0.192914	0.313377
APMAP	0.867191	0.192919	0.313377
ADAM19	0.867077	0.19295	0.313391
38777	0.866735	0.193043	0.313478
FABP5P3	0.866501	0.193108	0.31355
EDA	0.866087	0.193221	0.313636
CYP26B1	0.864992	0.193522	0.313895
MYOF	0.864374	0.193691	0.314138
SLC25A1	0.863872	0.193829	0.314329
EML6	0.863771	0.193857	0.314341
INPP5K	0.86299	0.194071	0.314484
TMEM198B	0.862987	0.194072	0.314484
NTSR1	0.862934	0.194087	0.314484
OR2L3	0.862734	0.194142	0.314484
RHBDD3	0.862725	0.194144	0.314484
FGF14-AS2	0.862496	0.194207	0.314485
SEZ6L	0.862377	0.19424	0.314506
OR10V1	0.862193	0.194291	0.314525
CACNG6	0.862188	0.194292	0.314525
TNNI1	0.861791	0.194401	0.314658
VPS28	0.861441	0.194497	0.314713
RHO	0.861212	0.194561	0.314715
PRR3	0.861125	0.194585	0.314715
YBX3P1	0.861103	0.194591	0.314715
SMIM10	0.860948	0.194633	0.314719
ECI1	0.859892	0.194924	0.315059
FADS1	0.85962	0.194999	0.315115
FUT7	0.859458	0.195044	0.315155
ZDHHC9	0.859332	0.195079	0.315178
C1QL2	0.859081	0.195148	0.315225
CBLN1	0.858999	0.19517	0.315229
CENPBD1	0.85891	0.195195	0.315236
TRMU	0.858713	0.195249	0.315265
MIPOL1	0.858657	0.195265	0.315265
CBFA2T2	0.858627	0.195273	0.315265
FAM19A1	0.858344	0.195351	0.315293
SOHLH1	0.858198	0.195392	0.315293
PCDH9	0.856739	0.195794	0.315762
LAPTM5	0.856708	0.195803	0.315762
PLA2G7	0.856566	0.195842	0.315792
NPIPB2	0.856443	0.195876	0.315801
PDE3B	0.856401	0.195888	0.315801
STT3B	0.856159	0.195955	0.315876
BTF3L4	0.855985	0.196003	0.315888
GP9	0.855444	0.196153	0.316097
ABCE1	0.854999	0.196276	0.316187
PIH1D2	0.854802	0.19633	0.316187
OR2H2	0.854633	0.196377	0.316187
RBFOX2	0.854446	0.196429	0.316187
GOLPH3L	0.854405	0.19644	0.316187
CDC42EP1	0.854367	0.196451	0.316187
BLZF1	0.854279	0.196475	0.316187
NAA10	0.853894	0.196582	0.316187
CD63	0.853854	0.196593	0.316187
RGS11	0.853463	0.196701	0.316244
ALK	0.853362	0.196729	0.316244
FRYL	0.853255	0.196759	0.316259
PIP	0.85318	0.19678	0.31626
TIPIN	0.853016	0.196825	0.316268
MRPS2	0.852545	0.196956	0.316445
ATP5F1D	0.852343	0.197012	0.31645
LOC389641	0.852269	0.197032	0.31645
HIST1H4I	0.852243	0.19704	0.31645
COL11A1	0.851965	0.197117	0.316483
NDUFS2	0.851731	0.197182	0.316483
PLXNA1	0.851343	0.197289	0.316558
CNIH3	0.850912	0.197409	0.31662
TAP1	0.850282	0.197584	0.316803
CNTN1	0.850103	0.197634	0.316851
LCE2C	0.84981	0.197715	0.316949
PRPSAP1	0.848167	0.198173	0.317426
RCOR2	0.848166	0.198173	0.317426
RAD51AP2	0.848083	0.198196	0.317426
SMPD1	0.847075	0.198477	0.317713
GBF1	0.846751	0.198567	0.317825
SMIM10L2B	0.846497	0.198638	0.317873
MOB1A	0.846198	0.198721	0.317908
CYB5R1	0.846171	0.198729	0.317908
PIM1	0.846127	0.198741	0.317908
ZNF765	0.84595	0.19879	0.317955
KCTD18	0.845475	0.198923	0.317983
ACTR6	0.845083	0.199032	0.317983
STXBP3	0.844945	0.199071	0.317983
MED27	0.844827	0.199104	0.317983
TNFRSF10A	0.844787	0.199115	0.317983
TTC9C	0.844721	0.199133	0.317983
LRRC55	0.844615	0.199163	0.317985
TRIM65	0.844571	0.199175	0.317985
TIMELESS	0.844337	0.19924	0.317993
LRRC4B	0.844283	0.199256	0.317993
HIP1	0.844245	0.199266	0.317993
TOMM20L	0.844237	0.199268	0.317993
ABCA3	0.844028	0.199327	0.317999
SGK2	0.843714	0.199415	0.318075
GALNT16	0.842848	0.199657	0.318331
MED8	0.842548	0.199741	0.318432
TLCD2	0.841972	0.199902	0.318441
PDCD10	0.841947	0.199909	0.318441
CNRIP1	0.841708	0.199976	0.318514
PATJ	0.841496	0.200035	0.318577
IRS1	0.841218	0.200113	0.318668
XPO6	0.840541	0.200303	0.318821
ATF7	0.840494	0.200316	0.318821
PRKG2	0.840159	0.200409	0.318851
ZNF554	0.84006	0.200437	0.318851
PRSS27	0.840036	0.200444	0.318851
FAM174A	0.839809	0.200508	0.318868
KLK5	0.839602	0.200566	0.318869
LINC00302	0.839394	0.200624	0.318897
PPP2R5E	0.839025	0.200728	0.31903
ZC2HC1A	0.838693	0.200821	0.319113
TTC16	0.838162	0.20097	0.319232
NOP14-AS1	0.838102	0.200987	0.319232
PSENEN	0.837892	0.201046	0.319234
GHRL	0.837788	0.201075	0.319234
PPID	0.837377	0.20119	0.319343
HPS3	0.837107	0.201266	0.319399
FAM69A	0.836852	0.201338	0.319447
RPS6KL1	0.8364	0.201465	0.319552
KIF2A	0.836116	0.201545	0.319646
NOC3L	0.835882	0.201611	0.319717
P4HA2	0.835351	0.20176	0.319857
HUS1B	0.835168	0.201812	0.319871
GPR132	0.834846	0.201902	0.319921
PRB1	0.834679	0.201949	0.319945
FIS1	0.834368	0.202037	0.320004
MDGA2	0.833998	0.202141	0.320039
OR52B6	0.832609	0.202533	0.320472
KIF17	0.832344	0.202607	0.320534
CTNNA3	0.832308	0.202618	0.320534
SYN2	0.831935	0.202723	0.320627
WDR47	0.831782	0.202766	0.320627
ITIH5	0.831737	0.202779	0.320627
TCF12	0.831546	0.202833	0.32068
LOC100233156	0.831458	0.202858	0.320686
ENG	0.83069	0.203074	0.32095
INPP5E	0.830459	0.20314	0.321003
LOC400682	0.830331	0.203176	0.321022
BCKDK	0.830272	0.203193	0.321022
THAP10	0.829477	0.203417	0.321305
LOC102723968	0.829419	0.203434	0.321305
FYB1	0.829204	0.203495	0.321322
DNAJC25	0.829141	0.203512	0.321322
OTOP2	0.829012	0.203549	0.321322
TRAP1	0.828936	0.20357	0.321322
TMEM41B	0.828582	0.203671	0.321355
MPC1	0.828452	0.203707	0.321372
ABRAXAS2	0.828398	0.203723	0.321372
NHEJ1	0.828135	0.203797	0.321457
MOCS1	0.827917	0.203859	0.321522
PCDHGC4	0.827654	0.203933	0.321607
ING5	0.827243	0.20405	0.321733
KDM7A	0.827225	0.204055	0.321733
P2RX4	0.827044	0.204106	0.321748
C11orf68	0.826608	0.20423	0.321847
FKBP11	0.826532	0.204251	0.321848
C3orf35	0.826402	0.204288	0.321874
RFPL2	0.825938	0.20442	0.321984
NCBP2	0.82555	0.20453	0.322125
TTPAL	0.825176	0.204636	0.322227
SMIM3	0.824831	0.204734	0.322349
SPRED3	0.824061	0.204952	0.32257
LINC01554	0.823491	0.205115	0.322712
NRAS	0.823304	0.205168	0.322712
TAS1R1	0.823107	0.205224	0.322729
SMARCE1	0.82233	0.205444	0.322883
CDH2	0.821896	0.205568	0.323012
NMNAT1	0.820361	0.206005	0.323471
C5orf58	0.820156	0.206064	0.323523
WDR83	0.8201	0.206079	0.323523
PRKY	0.819745	0.206181	0.32358
TMEM59	0.819651	0.206207	0.32358
SMC4	0.819605	0.206221	0.32358
PLEKHG4B	0.819583	0.206227	0.32358
GPATCH4	0.819038	0.206382	0.323771
STAB1	0.818833	0.206441	0.32383
PPARGC1A	0.818667	0.206488	0.323841
PML	0.81842	0.206559	0.323877
PIR	0.818299	0.206593	0.323877
FAM219B	0.818286	0.206597	0.323877
LOC100506124	0.818232	0.206612	0.323877
CNTROB	0.818172	0.20663	0.323877
GOLPH3	0.818075	0.206657	0.323877
UBALD2	0.81799	0.206681	0.323882
ANKRD53	0.817801	0.206735	0.323907
PLEKHF1	0.817718	0.206759	0.323907
KAZN	0.817111	0.206932	0.324096
WDR82	0.817077	0.206942	0.324096
GLI1	0.816875	0.207	0.324154
PKN1	0.816492	0.207109	0.324261
PITRM1	0.816412	0.207132	0.324264
ZIC5	0.816065	0.207232	0.32435
ERMN	0.815775	0.207314	0.324419
FZR1	0.815646	0.207351	0.324421
EID2	0.815603	0.207364	0.324421
GCC1	0.81548	0.207399	0.324421
MYO5A	0.815206	0.207477	0.324457
CTBP2	0.814982	0.207541	0.324457
RTN4RL1	0.814934	0.207555	0.324457
LIPE	0.81487	0.207573	0.324457
OLFML3	0.814859	0.207577	0.324457
TESK2	0.814797	0.207594	0.324457
SCMH1	0.813806	0.207878	0.324721
UBE2Q2	0.813558	0.207949	0.324776
USP9X	0.813528	0.207958	0.324776
KCNN4	0.813335	0.208013	0.324822
HEATR5B	0.813192	0.208054	0.324828
EXOC2	0.81307	0.208089	0.324851
MAFG	0.812732	0.208186	0.324876
POLD4	0.812688	0.208198	0.324876
ZMAT5	0.812651	0.208209	0.324876
GNG11	0.81171	0.208479	0.325135
DAGLA	0.811439	0.208557	0.325224
NDUFB9	0.81133	0.208588	0.325237
GON7	0.811264	0.208607	0.325237
ORAI3	0.810345	0.208871	0.325533
PI3	0.810169	0.208922	0.325533
CARNS1	0.809921	0.208993	0.325548
CCL24	0.809915	0.208994	0.325548
ANKRD35	0.809845	0.209015	0.325548
TTTY15	0.809641	0.209073	0.325607
ACTR1A	0.808587	0.209376	0.325949
ZBTB16	0.808509	0.209399	0.325952
CCDC88A	0.808174	0.209495	0.326069
DNAJB11	0.807711	0.209628	0.326244
KLHL9	0.807511	0.209686	0.326269
PSMG3	0.807255	0.20976	0.326351
PDE1A	0.806983	0.209838	0.326408
MOSPD2	0.80686	0.209874	0.326431
SCRN1	0.806595	0.20995	0.326517
STOML2	0.806115	0.210088	0.326635
CDK5R1	0.805015	0.210406	0.326946
KHDRBS3	0.804579	0.210531	0.327096
LNPK	0.804276	0.210619	0.327199
SLC35F2	0.804077	0.210676	0.327223
LRCH1	0.803644	0.210801	0.32732
ACTC1	0.803468	0.210852	0.327334
CLIP4	0.803144	0.210946	0.327447
TBRG4	0.801606	0.21139	0.327844
HIST1H3G	0.801372	0.211458	0.327877
CYC1	0.800976	0.211573	0.327931
FSCN2	0.800802	0.211623	0.327977
SGCA	0.799835	0.211903	0.328281
SARS2	0.79942	0.212024	0.32837
FNDC11	0.799343	0.212046	0.328371
RBM19	0.798629	0.212253	0.328627
ZCWPW1	0.798117	0.212401	0.328777
DRC1	0.798014	0.212431	0.328777
TOP1P2	0.797932	0.212455	0.328777
MTG1	0.797932	0.212455	0.328777
LMO1	0.797752	0.212507	0.328804
BCAS3	0.797685	0.212527	0.328804
CERS2	0.796794	0.212785	0.329093
ZNF625	0.796452	0.212885	0.329139
NKX6-1	0.79633	0.21292	0.329139
C9orf78	0.795635	0.213122	0.329386
C9orf50	0.79491	0.213333	0.329614
RASA2	0.794732	0.213385	0.329661
EXOSC7	0.793981	0.213603	0.329901
TRIM61	0.793821	0.21365	0.329908
TXNDC9	0.793374	0.21378	0.330051
DEFB115	0.793357	0.213785	0.330051
ZFYVE9	0.792707	0.213974	0.330183
JAG1	0.792591	0.214008	0.3302
TBX2	0.792034	0.214171	0.330353
WASHC4	0.791861	0.214221	0.330398
SSUH2	0.791054	0.214456	0.330612
EFTUD2	0.791023	0.214465	0.330612
TBC1D3P5	0.790752	0.214544	0.330658
COX15	0.790543	0.214605	0.330658
TGFBR1	0.790245	0.214692	0.330701
ZNF264	0.789571	0.214889	0.330786
FXR2	0.789239	0.214986	0.330786
EIF2S3B	0.789217	0.214993	0.330786
LRRC40	0.7892	0.214997	0.330786
REC8	0.789187	0.215001	0.330786
ST3GAL3	0.789061	0.215038	0.330786
TNNC1	0.788944	0.215072	0.330786
BCL2L12	0.788898	0.215086	0.330786
RNF130	0.788678	0.21515	0.330838
LIMCH1	0.788603	0.215172	0.330838
ATP9B	0.787968	0.215358	0.331065
CASP16P	0.787888	0.215381	0.331065
MEGF11	0.787729	0.215428	0.331065
FZD10	0.787674	0.215444	0.331065
RNF8	0.787418	0.215519	0.331065
ASB6	0.787404	0.215523	0.331065
C4BPB	0.78694	0.215659	0.33116
ABHD3	0.786719	0.215723	0.33118
SLC45A3	0.786491	0.21579	0.331249
LINC00467	0.786326	0.215838	0.331291
IFNGR1	0.785997	0.215935	0.331342
PRPSAP2	0.785747	0.216008	0.331389
PLEKHH3	0.785675	0.216029	0.331389
TMEM117	0.785591	0.216053	0.331394
WASHC2C	0.785481	0.216086	0.331411
STAM2	0.785102	0.216197	0.331516
MOB2	0.784902	0.216255	0.33154
CTNNBL1	0.784892	0.216259	0.33154
MANEAL	0.784804	0.216284	0.33154
UNC5A	0.784665	0.216325	0.331547
ITGA2	0.784517	0.216368	0.331551
FANCE	0.784234	0.216451	0.331646
ISM2	0.783499	0.216667	0.331716
KCNS2	0.782931	0.216834	0.331842
PLIN4	0.782745	0.216888	0.331848
SOWAHC	0.782645	0.216918	0.331848
EVA1C	0.782546	0.216947	0.331848
LOC641746	0.782531	0.216951	0.331848
VPS4B	0.782193	0.217051	0.331848
FRAT1	0.781067	0.217382	0.33216
AQR	0.780747	0.217476	0.332238
ZZEF1	0.780631	0.21751	0.332258
TWSG1	0.78046	0.21756	0.332303
SCYL1	0.780184	0.217641	0.332394
FAM50A	0.77979	0.217757	0.332474
IL4R	0.779627	0.217805	0.332504
SCARA5	0.779115	0.217956	0.332601
ITGA3	0.778998	0.21799	0.332601
TIFA	0.778812	0.218045	0.332601
CTXN3	0.778766	0.218059	0.332601
SDF2L1	0.777985	0.218289	0.332766
ITGA9	0.77774	0.218361	0.332843
PFN1P2	0.7776	0.218402	0.332874
RUVBL1	0.77699	0.218582	0.333018
FRK	0.775816	0.218929	0.333341
DNAJA1	0.775679	0.218969	0.333341
ACVR1B	0.775622	0.218986	0.333341
RHPN1	0.774842	0.219217	0.333627
TBC1D30	0.774469	0.219327	0.333729
SCP2	0.77424	0.219394	0.333767
C9orf129	0.774147	0.219422	0.333771
FBXL7	0.773979	0.219472	0.333782
KRTAP13-1	0.773901	0.219495	0.333782
CFAP97D1	0.773847	0.219511	0.333782
CNPY1	0.773633	0.219574	0.33381
TSPAN15	0.773324	0.219665	0.333887
SFXN3	0.772931	0.219782	0.333999
CCDC125	0.772554	0.219893	0.334011
IL1RAPL2	0.772355	0.219952	0.334012
SP100	0.772111	0.220024	0.334043
FBXO22	0.771226	0.220286	0.334311
ARHGAP39	0.770207	0.220588	0.334639
STK38L	0.770083	0.220625	0.334663
SLC38A2	0.769624	0.220762	0.334805
CYP2W1	0.769471	0.220807	0.334825
C12orf4	0.769429	0.220819	0.334825
C17orf67	0.769353	0.220842	0.334825
OTUD7A	0.76929	0.220861	0.334825
BBC3	0.76843	0.221116	0.335068
MAMLD1	0.76836	0.221137	0.335068
TRAM2-AS1	0.768138	0.221203	0.335083
ACSS3	0.767425	0.221414	0.335334
MIF-AS1	0.767365	0.221432	0.335334
NPW	0.767146	0.221497	0.335368
CGNL1	0.767059	0.221523	0.335374
SMIM13	0.766974	0.221549	0.33538
PLA2G15	0.76648	0.221695	0.335541
PTGER4	0.766199	0.221779	0.335541
MCF2L-AS1	0.765186	0.222081	0.335892
TMEM126B	0.764977	0.222143	0.335921
RUVBL2	0.764605	0.222254	0.336057
NAP1L1	0.764382	0.22232	0.336124
FRMD4B	0.764046	0.22242	0.336243
GABRE	0.763732	0.222513	0.336298
DNAJA4	0.763707	0.222521	0.336298
TRAPPC4	0.762541	0.222869	0.33657
BTBD16	0.762251	0.222955	0.336629
PLPP4	0.761873	0.223068	0.336717
SEC24C	0.761779	0.223096	0.336717
NEDD9	0.761694	0.223121	0.336717
KRTAP10-2	0.761043	0.223316	0.336889
ACVRL1	0.761025	0.223321	0.336889
LRRC14	0.760558	0.223461	0.337002
TRPM5	0.760385	0.223512	0.337047
RGS5	0.75935	0.223822	0.337416
TIMM13	0.75926	0.223849	0.337424
LONP1	0.758997	0.223927	0.33751
EPS15L1	0.758773	0.223994	0.337579
GHDC	0.758084	0.2242	0.337759
ABCD2	0.757994	0.224227	0.337767
MIGA1	0.757524	0.224368	0.337828
DYRK3	0.757486	0.224379	0.337828
IPCEF1	0.757315	0.224431	0.337828
LPP	0.756986	0.224529	0.337863
RWDD4	0.756886	0.224559	0.337876
OLFM1	0.75637	0.224714	0.338
HOMER2	0.756322	0.224728	0.338
RHOG	0.756046	0.224811	0.338034
GBP4	0.755684	0.224919	0.338083
MGEA5	0.755602	0.224944	0.338083
MYO9B	0.755586	0.224949	0.338083
VWA7	0.755561	0.224956	0.338083
PSMB6	0.754853	0.225169	0.338273
CCT6A	0.754852	0.225169	0.338273
SMOC1	0.754192	0.225367	0.338295
C21orf91	0.754061	0.225406	0.338295
KIAA0319L	0.753992	0.225427	0.338295
TMEM229B	0.753975	0.225432	0.338295
HRK	0.753938	0.225443	0.338295
PCNP	0.75374	0.225503	0.338351
HIST4H4	0.753632	0.225535	0.338358
FILIP1L	0.753375	0.225612	0.338367
IMPA1	0.753272	0.225643	0.338367
SLFN11	0.753218	0.225659	0.338367
SLC38A5	0.753181	0.22567	0.338367
ZCCHC12	0.753093	0.225697	0.338367
EIF4E	0.753036	0.225714	0.338367
ST6GALNAC1	0.752886	0.225759	0.338379
DCTN5	0.751829	0.226077	0.338725
LCP1	0.751643	0.226133	0.338777
FAR2P1	0.750673	0.226425	0.339145
ZNF280B	0.750169	0.226576	0.339245
SERPINB8	0.749815	0.226683	0.339336
HECW1	0.749753	0.226702	0.339336
EML3	0.749473	0.226786	0.339398
HSF4	0.749004	0.226927	0.339499
CTNS	0.748973	0.226937	0.339499
LOC441204	0.748891	0.226961	0.339499
DNASE2	0.748755	0.227002	0.339526
TSPAN9	0.748389	0.227113	0.339594
LAMA2	0.748181	0.227176	0.339623
SUPT16H	0.74807	0.227209	0.339628
SOS1	0.747783	0.227296	0.339672
CCNQ	0.747143	0.227489	0.339823
GNAQ	0.747073	0.22751	0.339823
IGF1R	0.747015	0.227527	0.339823
ZFP2	0.746454	0.227697	0.339979
PSMD5	0.746247	0.227759	0.340007
TBXT	0.746007	0.227832	0.340083
STPG1	0.745804	0.227893	0.34011
SDHD	0.745472	0.227993	0.340214
PTGS2	0.745429	0.228006	0.340214
C8orf31	0.745206	0.228074	0.340282
SETD7	0.744935	0.228156	0.34033
FJX1	0.744883	0.228171	0.34033
SLC7A11	0.74444	0.228305	0.340465
OSBP	0.74366	0.228541	0.340752
ABL1	0.74293	0.228762	0.340919
NDUFA2	0.742236	0.228972	0.341058
RASSF2	0.741834	0.229094	0.341153
ZDHHC22	0.740525	0.229491	0.341609
MICU3	0.740186	0.229593	0.341651
KCNT1	0.739701	0.229741	0.341791
NR3C2	0.73902	0.229947	0.341983
MAST2	0.738914	0.22998	0.341983
ATP8A2	0.738618	0.23007	0.342042
TPP1	0.73861	0.230072	0.342042
SLC2A3	0.737966	0.230268	0.342134
TBC1D8	0.737946	0.230274	0.342134
WASHC1	0.737849	0.230303	0.342134
ATP6V1G1	0.736671	0.230661	0.342476
MTUS1	0.735985	0.23087	0.342743
MEAF6	0.735863	0.230907	0.342743
DOK6	0.735576	0.230994	0.342822
ME1	0.735545	0.231004	0.342822
INTS6	0.735466	0.231028	0.342825
PPIH	0.73502	0.231164	0.342994
RBKS	0.734747	0.231247	0.343049
MFSD11	0.734609	0.231289	0.343049
MVP	0.734525	0.231314	0.343055
S100A2	0.734186	0.231418	0.343128
DNAJC4	0.733964	0.231485	0.343164
PAMR1	0.733173	0.231726	0.343325
TARS	0.732592	0.231904	0.343405
GRIP1	0.732368	0.231972	0.343405
ZDHHC7	0.732332	0.231983	0.343405
RBMS2	0.731525	0.232229	0.34344
ZKSCAN4	0.731443	0.232254	0.34344
GALK2	0.731425	0.23226	0.34344
HCLS1	0.731374	0.232275	0.34344
PTPRD-AS1	0.731296	0.232299	0.34344
AP5B1	0.730929	0.232411	0.343529
HNRNPA1L2	0.730229	0.232625	0.343552
CCDC15	0.730189	0.232637	0.343552
GPBP1L1	0.730174	0.232642	0.343552
FOXK2	0.730132	0.232655	0.343552
BRCA1	0.729878	0.232732	0.343625
COQ8B	0.729736	0.232776	0.343657
UBE2T	0.729577	0.232824	0.343696
CBY1	0.729394	0.23288	0.343741
CRCP	0.729307	0.232907	0.343741
LAMA4	0.729263	0.23292	0.343741
KNG1	0.728842	0.233049	0.343837
AHRR	0.728429	0.233176	0.343952
PRELID3B	0.728292	0.233218	0.343952
TMEM160	0.727678	0.233405	0.344091
PPP1R13L	0.727541	0.233447	0.344091
PLA2G12B	0.727316	0.233516	0.344133
OAT	0.727015	0.233608	0.344232
MPEG1	0.726858	0.233657	0.344232
FLNC	0.726559	0.233748	0.34428
F10	0.726292	0.23383	0.344368
PNMA2	0.724187	0.234476	0.344957
RAP2C-AS1	0.72415	0.234487	0.344957
WDR1	0.72406	0.234514	0.344957
SAC3D1	0.723994	0.234535	0.344957
NKX6-3	0.723765	0.234605	0.344957
AHSG	0.723451	0.234701	0.344957
FAM104A	0.722306	0.235053	0.345324
WDR41	0.722099	0.235117	0.345385
CCDC102A	0.721918	0.235172	0.345434
RRS1	0.721671	0.235248	0.34548
SLC38A1	0.721086	0.235428	0.345615
YPEL4	0.721086	0.235428	0.345615
KLK8	0.720636	0.235567	0.345742
LOC645752	0.720532	0.235599	0.345742
JMJD4	0.720374	0.235647	0.345774
ANLN	0.719826	0.235816	0.345957
CDH10	0.719825	0.235816	0.345957
WDFY4	0.719174	0.236017	0.346126
ME2	0.719164	0.23602	0.346126
LATS2	0.718694	0.236165	0.346209
POLI	0.718691	0.236166	0.346209
ZNF415	0.718581	0.236199	0.346209
CCAR2	0.718565	0.236204	0.346209
SHROOM1	0.718525	0.236217	0.346209
NDUFA6	0.718476	0.236232	0.346209
LOC439933	0.717725	0.236463	0.346419
TMEM64	0.717643	0.236489	0.346423
PPEF1	0.716842	0.236736	0.346713
SDHB	0.716604	0.236809	0.346763
DDX24	0.716275	0.236911	0.346846
BCO2	0.715943	0.237013	0.346915
TGFBR3L	0.715933	0.237017	0.346915
TSPAN2	0.715865	0.237037	0.346915
MAP4K4	0.715135	0.237263	0.347115
ZNF608	0.714777	0.237373	0.347115
OTUD6B	0.714733	0.237387	0.347115
PEX16	0.714608	0.237426	0.347115
MMP19	0.714603	0.237427	0.347115
SBF1	0.714323	0.237514	0.347161
SHROOM2	0.713996	0.237615	0.34724
BRF1	0.713692	0.237709	0.347312
KIFC3	0.713421	0.237793	0.347357
LRSAM1	0.713095	0.237894	0.347456
NUDC	0.713023	0.237916	0.347456
FGFR1OP	0.712893	0.237956	0.347456
NLGN2	0.712827	0.237976	0.347456
NBEA	0.712771	0.237994	0.347456
DOCK8	0.71254	0.238065	0.347489
ETNK1	0.712231	0.238161	0.347538
TMEM88	0.71076	0.238616	0.348007
RP9P	0.710184	0.238795	0.348225
CH25H	0.710108	0.238819	0.348225
VPS13D	0.710032	0.238842	0.348225
GABARAPL3	0.709991	0.238855	0.348225
UQCRB	0.708703	0.239254	0.348515
GPATCH11	0.70826	0.239392	0.34865
PFN4	0.707641	0.239584	0.348734
SLC23A3	0.707572	0.239606	0.348734
SLC17A5	0.706849	0.23983	0.348964
ZNF484	0.706449	0.239954	0.349079
ABCA11P	0.706112	0.240059	0.349121
USB1	0.706048	0.240079	0.349121
SDC3	0.705998	0.240095	0.349121
MTPAP	0.705571	0.240227	0.349205
NEB	0.705525	0.240242	0.349205
RAB40A	0.70529	0.240315	0.349279
UBE2F	0.704165	0.240665	0.349625
UGT8	0.703828	0.24077	0.34968
NT5C2	0.703597	0.240842	0.349688
BVES	0.703057	0.24101	0.349801
RIN3	0.702859	0.241072	0.349857
HPSE2	0.70279	0.241093	0.349857
RGMB	0.702297	0.241247	0.349889
RFK	0.70221	0.241274	0.349892
SCAND1	0.701857	0.241384	0.349987
DCUN1D5	0.700403	0.241838	0.350515
ARFIP2	0.7	0.241964	0.350636
CD151	0.699985	0.241968	0.350636
PCGF1	0.699881	0.242001	0.350636
YPEL5	0.69976	0.242039	0.350636
C16orf45	0.699715	0.242053	0.350636
TGDS	0.699705	0.242056	0.350636
ELAC2	0.699434	0.24214	0.350693
RAB9BP1	0.699066	0.242255	0.350762
MAGEE1	0.698077	0.242564	0.351047
DDB2	0.697854	0.242634	0.351116
NAP1L3	0.696813	0.24296	0.351522
TIGD3	0.695792	0.24328	0.351887
JARID2	0.695509	0.243368	0.351982
PTPRM	0.694739	0.243609	0.352141
STRAP	0.694696	0.243623	0.352141
LRPAP1	0.694664	0.243633	0.352141
LDHA	0.694655	0.243636	0.352141
STEAP1B	0.694393	0.243718	0.352162
ATP5PB	0.694233	0.243768	0.352202
TUBA3C	0.693871	0.243882	0.352268
PCDHB7	0.693451	0.244013	0.352426
RALGAPA1	0.693133	0.244113	0.35244
UCHL1	0.692579	0.244287	0.352579
RBM8A	0.692538	0.2443	0.352579
NMRK1	0.692406	0.244341	0.352606
WFDC1	0.692123	0.24443	0.352702
FZD9	0.691944	0.244486	0.352735
PTGER1	0.691835	0.24452	0.352735
SETD9	0.690883	0.244819	0.353028
C8G	0.689861	0.245141	0.353336
SLC25A51P1	0.68979	0.245163	0.353336
FGF1	0.689422	0.245279	0.353427
CHCHD3	0.689257	0.245331	0.353427
CUEDC2	0.689231	0.245339	0.353427
STRN3	0.689002	0.245411	0.353491
LY86	0.688781	0.245481	0.353491
CPNE3	0.688776	0.245482	0.353491
ECSCR	0.688725	0.245498	0.353491
TAT	0.688585	0.245542	0.353491
RAB33A	0.688132	0.245685	0.353625
AKR1A1	0.688075	0.245703	0.353625
PTPA	0.687996	0.245728	0.353628
PPP2R5B	0.687301	0.245947	0.35378
PIAS3	0.686858	0.246086	0.353901
SMIM20	0.686747	0.246121	0.353901
ZNF570	0.68652	0.246192	0.353958
RMI1	0.685896	0.246389	0.354156
STRBP	0.68565	0.246467	0.354214
PRR15L	0.685015	0.246667	0.354263
C8orf82	0.684392	0.246864	0.354444
MFAP3L	0.684329	0.246884	0.354444
SERPINB1	0.684206	0.246923	0.354467
PDE8A	0.68401	0.246984	0.354522
C5orf49	0.683869	0.247029	0.354522
ZNF536	0.683624	0.247106	0.354589
EVI2B	0.683576	0.247121	0.354589
CSF2RA	0.68343	0.247168	0.354604
SCGB3A1	0.683374	0.247185	0.354604
SLC22A17	0.683328	0.2472	0.354604
ATP13A4	0.683167	0.247251	0.354612
C1QTNF3	0.682336	0.247513	0.354875
CCND3	0.682155	0.24757	0.354875
SNTG2	0.681835	0.247672	0.354955
ANGPT4	0.68036	0.248138	0.355378
PAPOLG	0.680064	0.248232	0.355464
DVL3	0.679734	0.248336	0.355486
UMOD	0.679285	0.248479	0.355623
ASB8	0.679191	0.248508	0.355633
MRPL57	0.678897	0.248602	0.355695
MTFMT	0.678848	0.248617	0.355695
IL34	0.6786	0.248696	0.35577
ALDH5A1	0.678505	0.248726	0.355781
CTDP1	0.67836	0.248772	0.355814
WNK1	0.677857	0.248931	0.355945
TMUB1	0.677771	0.248958	0.355945
EIF5B	0.677719	0.248975	0.355945
FOSL2	0.67741	0.249073	0.356049
MECR	0.677163	0.249151	0.356064
TJP2	0.67698	0.249209	0.356097
POLR3B	0.676947	0.24922	0.356097
AMMECR1	0.676741	0.249285	0.356158
TMEM38B	0.676211	0.249453	0.356352
HEXA	0.675471	0.249688	0.356548
LIFR	0.67501	0.249835	0.356584
SLC26A4	0.674482	0.250003	0.356699
FAF2	0.673881	0.250193	0.356869
CA14	0.673427	0.250338	0.356933
GUF1	0.673371	0.250356	0.356933
AFMID	0.673307	0.250376	0.356933
HYAL3	0.672723	0.250562	0.3571
WNT7B	0.672511	0.250629	0.357164
FKBP15	0.671526	0.250943	0.357506
LDB3	0.671307	0.251013	0.357523
DHRS2	0.671073	0.251087	0.357523
PLCXD3	0.67093	0.251132	0.357552
LINC01547	0.670864	0.251154	0.357552
CAPN5	0.670486	0.251274	0.357658
MAST4	0.670415	0.251297	0.357658
ZNF496	0.670167	0.251376	0.357675
CHADL	0.670031	0.251419	0.357702
NR2F6	0.669656	0.251539	0.35784
TMED2	0.668777	0.251819	0.35799
MIR9-3HG	0.668527	0.251898	0.358026
HAVCR2	0.668289	0.251975	0.358102
MXRA7	0.667503	0.252225	0.358355
CASTOR2	0.666886	0.252422	0.358477
SH3PXD2B	0.666619	0.252508	0.358566
AFG3L2	0.666075	0.252681	0.358722
ACSBG1	0.66606	0.252686	0.358722
NEK11	0.665772	0.252778	0.35882
PAPD5	0.665338	0.252917	0.358908
QPCTL	0.665199	0.252962	0.358908
RFX7	0.665174	0.25297	0.358908
NRIP2	0.66435	0.253233	0.359172
FAM9B	0.662247	0.253907	0.359692
YAF2	0.661791	0.254053	0.359692
MIR600HG	0.661768	0.25406	0.359692
VWA5A	0.661189	0.254245	0.359857
HIST2H2BE	0.659895	0.25466	0.36032
ZNF136	0.659728	0.254714	0.36032
NKAPP1	0.65968	0.25473	0.36032
NOP16	0.659587	0.254759	0.36032
GJB7	0.659475	0.254796	0.36032
TRIP11	0.659007	0.254946	0.360424
NT5M	0.658996	0.254949	0.360424
MYO16	0.658666	0.255055	0.360487
ARL5B	0.658652	0.25506	0.360487
ABCF2	0.658531	0.255099	0.360509
RGS19	0.657897	0.255302	0.360732
SLC5A6	0.657542	0.255416	0.360861
CDK11B	0.657426	0.255453	0.36088
TRAPPC3	0.656858	0.255636	0.361071
TMEM62	0.656791	0.255658	0.361071
NRAV	0.656429	0.255774	0.361105
STK11	0.656415	0.255779	0.361105
FADS3	0.65639	0.255787	0.361105
RTN4IP1	0.656357	0.255797	0.361105
LAMTOR5	0.655836	0.255965	0.361276
RAB3GAP1	0.655709	0.256006	0.361301
DRG1	0.655556	0.256055	0.361321
RNLS	0.655451	0.256089	0.361321
RTBDN	0.655152	0.256185	0.361424
MTX3	0.654361	0.25644	0.361713
RTEL1	0.6543	0.256459	0.361713
AURKC	0.654099	0.256524	0.361739
KRTAP5-11	0.653829	0.256611	0.361826
CCT5	0.653765	0.256632	0.361826
KAT2A	0.652756	0.256957	0.362219
MAG	0.652164	0.257148	0.362347
HEXIM1	0.651777	0.257273	0.36241
DPYSL2	0.65176	0.257278	0.36241
KRTAP17-1	0.651559	0.257343	0.362469
CCDC136	0.651339	0.257414	0.362503
STMP1	0.6511	0.257491	0.362579
TTC3P1	0.650444	0.257703	0.362682
PCBD2	0.650343	0.257735	0.362683
CDIP1	0.650273	0.257758	0.362683
TOX3	0.650226	0.257773	0.362683
MITF	0.649325	0.258064	0.363016
MRPS11	0.649206	0.258103	0.363016
NUDT16	0.649028	0.25816	0.363064
ICE1	0.648651	0.258282	0.363119
GNPDA1	0.648618	0.258293	0.363119
ZSWIM7	0.648441	0.25835	0.363167
SNRPA1	0.648189	0.258431	0.363239
ARG2	0.647742	0.258576	0.363361
FAM181A	0.647728	0.25858	0.363361
ITM2B	0.646979	0.258823	0.36357
ADAMTS4	0.646899	0.258849	0.363571
TMEM132A	0.646763	0.258893	0.363571
MFN1	0.646388	0.259014	0.363676
KCNQ5	0.646302	0.259042	0.363676
TMEM167B	0.646241	0.259062	0.363676
RAB9A	0.645669	0.259247	0.363709
AP2A2	0.645332	0.259356	0.363827
PSMB2	0.644662	0.259573	0.364003
RSL24D1	0.644056	0.25977	0.364146
GPS2	0.644053	0.25977	0.364146
PPP1R3B	0.643989	0.259791	0.364146
GHSR	0.643835	0.259841	0.364183
GALNT15	0.643597	0.259918	0.364226
ZDHHC14	0.643314	0.26001	0.364289
MRPL35	0.642853	0.26016	0.364466
ATF6	0.641911	0.260465	0.364754
PDIA3	0.641631	0.260556	0.364826
DCTN3	0.641497	0.2606	0.364854
GAL3ST3	0.64108	0.260735	0.364906
PLXNA3	0.640955	0.260776	0.364906
UBE2E2	0.640615	0.260887	0.364906
UTP14A	0.640591	0.260894	0.364906
NINJ1	0.640384	0.260961	0.364968
USP28	0.640194	0.261023	0.364969
CSNK1G3	0.640165	0.261033	0.364969
PARP8	0.63993	0.261109	0.364998
ZNF121	0.639887	0.261123	0.364998
NECTIN3	0.639775	0.261159	0.365016
CLDN5	0.638752	0.261492	0.365303
PPM1H	0.638702	0.261508	0.365303
C2orf54	0.638555	0.261556	0.36531
USP22	0.63766	0.261847	0.365598
SULT2B1	0.637583	0.261872	0.365598
TMEM183A	0.637488	0.261903	0.365598
CACHD1	0.636922	0.262088	0.365778
LOC101929066	0.636704	0.262159	0.365792
RRM1	0.636704	0.262159	0.365792
GRN	0.63642	0.262251	0.365802
KRTAP5-3	0.636364	0.26227	0.365802
DMAC1	0.636323	0.262283	0.365802
PWP1	0.635922	0.262414	0.365951
CCDC51	0.635631	0.262508	0.366051
ARSD	0.635493	0.262553	0.366081
IFNAR1	0.634868	0.262757	0.366193
IGF1	0.634837	0.262767	0.366193
CPEB2	0.634744	0.262798	0.366193
HLA-G	0.634459	0.262891	0.36626
SYVN1	0.634301	0.262942	0.366263
NDE1	0.634098	0.263008	0.366323
MRPL38	0.633969	0.263051	0.366337
PDE4A	0.633474	0.263212	0.366476
SLC6A19	0.632819	0.263426	0.366709
CCDC50	0.632264	0.263607	0.36683
XRN2	0.632176	0.263636	0.366838
ASPRV1	0.631925	0.263718	0.366886
SIRT4	0.631357	0.263904	0.367112
LYPLA1	0.631254	0.263937	0.367115
HAGH	0.630919	0.264047	0.36717
WDR45	0.630802	0.264085	0.36717
SYNGR4	0.630743	0.264104	0.36717
SNX14	0.630726	0.26411	0.36717
DUSP12	0.630593	0.264153	0.367188
VANGL2	0.630348	0.264234	0.367188
CMYA5	0.630237	0.26427	0.367188
LINC00260	0.63021	0.264279	0.367188
KIF2C	0.630146	0.264299	0.367188
LCAT	0.630041	0.264334	0.367188
SYT10	0.62972	0.264439	0.367269
PCED1B	0.629046	0.264659	0.367509
MKRN1	0.628739	0.26476	0.367553
EXT2	0.627934	0.265024	0.367674
NR2F1-AS1	0.627932	0.265024	0.367674
MECP2	0.627894	0.265037	0.367674
BYSL	0.62775	0.265084	0.367674
CA4	0.62691	0.265359	0.367923
STK4	0.626844	0.265381	0.367923
MCM2	0.625568	0.265799	0.368305
LALBA	0.6255	0.265821	0.368305
VPS39	0.625157	0.265934	0.368428
ZBBX	0.625026	0.265977	0.368455
PCDH15	0.624945	0.266004	0.368456
RTRAF	0.62488	0.266025	0.368456
COL4A4	0.624652	0.2661	0.368527
SIDT1	0.623999	0.266314	0.368759
PSMG2	0.62343	0.266501	0.368952
MIDN	0.622779	0.266715	0.369097
PRDM2	0.622688	0.266745	0.369097
PARGP1	0.62268	0.266747	0.369097
AP3M2	0.622271	0.266882	0.369123
SRBD1	0.622265	0.266884	0.369123
HAUS7	0.622177	0.266913	0.36913
TMEM105	0.621861	0.267017	0.369241
SLC24A5	0.621575	0.267111	0.369298
ACAA1	0.6215	0.267135	0.369298
SYPL1	0.621315	0.267196	0.369298
ZNF483	0.621229	0.267225	0.369298
SLC43A1	0.621217	0.267228	0.369298
RASAL3	0.621162	0.267247	0.369298
EIF2D	0.620896	0.267334	0.369323
SLC9A9	0.620855	0.267348	0.369323
SERTM1	0.620422	0.26749	0.369471
LOC284454	0.620291	0.267533	0.369493
PKMYT1	0.620152	0.267579	0.369493
EIF5AL1	0.620086	0.2676	0.369493
NAB1	0.619868	0.267672	0.369533
SLC25A12	0.619854	0.267677	0.369533
SCOC-AS1	0.619641	0.267747	0.369588
MYLK4	0.619589	0.267764	0.369588
PIGT	0.619307	0.267857	0.369637
HEATR1	0.619268	0.26787	0.369637
TCIRG1	0.619072	0.267934	0.369655
MAN1C1	0.619026	0.26795	0.369655
RGPD4	0.619012	0.267954	0.369655
PIP4K2C	0.618892	0.267994	0.369677
HPS5	0.618709	0.268054	0.369727
PCGF2	0.618368	0.268166	0.369757
EIF3I	0.618318	0.268183	0.369757
AKR7A3	0.618311	0.268185	0.369757
OLFM4	0.618048	0.268272	0.369767
FGD3	0.617973	0.268296	0.369768
AFAP1L2	0.617593	0.268422	0.369862
SPHKAP	0.61755	0.268436	0.369862
PLEKHA2	0.617101	0.268584	0.369946
SECTM1	0.616953	0.268633	0.369971
PDCD1	0.616548	0.268767	0.370122
NAALADL2	0.616123	0.268907	0.370283
FBXO11	0.615976	0.268955	0.370284
UQCRFS1	0.615905	0.268979	0.370284
FBXO31	0.615183	0.269217	0.370449
NOM1	0.6151	0.269244	0.370449
TM4SF18	0.614908	0.269308	0.370458
POM121L4P	0.614732	0.269366	0.370458
TTLL1	0.614472	0.269452	0.370543
CHD6	0.614003	0.269607	0.370724
SUGT1P1	0.613675	0.269715	0.370808
FMR1	0.613128	0.269896	0.371024
TMX1	0.61237	0.270147	0.371303
SRPX	0.611991	0.270272	0.371362
NMD3	0.611785	0.27034	0.371396
PIGM	0.611348	0.270485	0.371491
MRPS33	0.611323	0.270493	0.371491
MPP2	0.611198	0.270534	0.371491
TMEM61	0.611167	0.270544	0.371491
SHQ1	0.61088	0.27064	0.371556
TRPC1	0.610354	0.270814	0.37173
CACNG2	0.609898	0.270965	0.371741
LRR1	0.60974	0.271017	0.371755
PLBD2	0.609723	0.271023	0.371755
PRPS1	0.609185	0.271201	0.371894
TMC8	0.609059	0.271243	0.371894
DUSP3	0.608827	0.271319	0.371934
GNB4	0.608649	0.271378	0.371982
NID2	0.608435	0.27145	0.37202
BRI3BP	0.608403	0.27146	0.37202
MAN2A1	0.608108	0.271558	0.37202
GALNT14	0.607877	0.271635	0.37202
USP47	0.607851	0.271643	0.37202
KRT86	0.607765	0.271672	0.37202
PRPF38B	0.607744	0.271679	0.37202
TBC1D27P	0.607706	0.271691	0.37202
HSPB8	0.607464	0.271771	0.372088
PRPF4	0.607413	0.271788	0.372088
LINC01102	0.607043	0.271911	0.372153
SENP5	0.606982	0.271931	0.372153
DHRS9	0.606513	0.272087	0.372299
SLC25A34	0.606466	0.272103	0.372299
FAM106A	0.606417	0.272119	0.372299
BCL2L2	0.606374	0.272133	0.372299
TFB1M	0.604369	0.272799	0.37278
ARHGAP4	0.60431	0.272819	0.37278
CRYAB	0.60362	0.273048	0.372966
CNIH4	0.603442	0.273107	0.372966
TUBB2A	0.60341	0.273118	0.372966
SCN2B	0.603327	0.273146	0.372966
NPBWR1	0.602856	0.273302	0.373115
CD53	0.60243	0.273444	0.373243
LAT2	0.602298	0.273488	0.37327
HRH1	0.602074	0.273562	0.373274
GNAI3	0.601795	0.273655	0.373368
IMP4	0.601697	0.273688	0.37338
ANKS6	0.601581	0.273726	0.373393
KRT222	0.601321	0.273813	0.373453
C3	0.600851	0.27397	0.373496
SETX	0.600788	0.273991	0.373496
LINC02012	0.600318	0.274147	0.373518
SYNPO2L	0.600087	0.274224	0.37359
ACER2	0.599808	0.274317	0.373684
DDX19A	0.599728	0.274344	0.373688
PLAUR	0.599455	0.274435	0.373779
CBLB	0.599162	0.274532	0.37388
ADAM33	0.598602	0.274719	0.374069
ZBTB43	0.598398	0.274787	0.374093
FNIP1	0.598334	0.274809	0.374093
LINC00473	0.597787	0.274991	0.374276
GSN-AS1	0.59763	0.275043	0.374315
CROCC	0.597157	0.275201	0.374465
ATP2B3	0.597067	0.275231	0.374473
RBPJ	0.596273	0.275496	0.374701
GK3P	0.595856	0.275636	0.374827
SDHAF4	0.595355	0.275803	0.37499
SLC25A5	0.594785	0.275994	0.375183
GASAL1	0.594547	0.276073	0.375259
TNPO1	0.593647	0.276374	0.37544
NDUFB11	0.593305	0.276488	0.375497
PRKRIP1	0.592816	0.276652	0.375654
LINC01686	0.591628	0.27705	0.375965
MIAT	0.591386	0.277131	0.376043
TMEM144	0.591151	0.27721	0.376108
CREB3L4	0.591098	0.277227	0.376108
SBF1P1	0.590859	0.277307	0.376184
ARMC8	0.590442	0.277447	0.376309
DOPEY1	0.59031	0.277491	0.376327
MRPL43	0.590258	0.277509	0.376327
TOMM40L	0.590184	0.277534	0.376328
PTCRA	0.589975	0.277604	0.376358
ROGDI	0.589659	0.27771	0.376459
HIST1H4L	0.589417	0.277791	0.376461
AP5M1	0.589317	0.277824	0.376461
EPM2A	0.589035	0.277919	0.376524
EHD2	0.588401	0.278132	0.376706
LMNA	0.588333	0.278154	0.376706
FAM19A5	0.587765	0.278345	0.376817
WDTC1	0.587742	0.278353	0.376817
HIST1H4E	0.587419	0.278461	0.376867
SOX17	0.586136	0.278892	0.37723
FAM167A-AS1	0.586092	0.278907	0.37723
PYCR2	0.586044	0.278923	0.37723
LYRM2	0.585427	0.27913	0.377403
MYL7	0.585326	0.279164	0.377403
PMS2P7	0.58532	0.279166	0.377403
ALDOA	0.584995	0.279276	0.377446
VKORC1L1	0.584871	0.279317	0.377469
SLAMF7	0.584606	0.279406	0.377525
CMAHP	0.584335	0.279498	0.377587
HMGCL	0.584016	0.279605	0.377651
LSMEM1	0.583252	0.279862	0.377789
PRLHR	0.583239	0.279866	0.377789
SEMA6A	0.583228	0.27987	0.377789
HHLA3	0.582929	0.279971	0.37783
TMEM104	0.582779	0.280021	0.377865
AOAH	0.582643	0.280067	0.377894
GALT	0.582181	0.280223	0.378007
RSPRY1	0.582015	0.280278	0.378048
NDUFAF2	0.581807	0.280348	0.378048
QDPR	0.581802	0.28035	0.378048
GLS	0.581356	0.2805	0.378109
MAGIX	0.581266	0.280531	0.378109
RNASE13	0.581252	0.280535	0.378109
KIAA1211	0.581238	0.28054	0.378109
LLCFC1	0.581125	0.280578	0.378128
MFSD9	0.58098	0.280627	0.378128
VMA21	0.580818	0.280681	0.378143
C1QC	0.580196	0.280891	0.378354
BMS1P20	0.57976	0.281038	0.378486
ZC3HAV1	0.579693	0.281061	0.378486
FAM32A	0.57924	0.281214	0.378658
KCNK5	0.578103	0.281597	0.378978
SLC6A12	0.577714	0.281729	0.379057
ELN	0.577448	0.281818	0.379099
PCDH7	0.577401	0.281834	0.379099
FAM120C	0.577334	0.281857	0.379099
ALAS2	0.577244	0.281887	0.379108
RALY	0.577006	0.281968	0.379183
GLIS1	0.576269	0.282217	0.379428
ARHGAP5	0.575959	0.282322	0.379496
CCDC158	0.575543	0.282462	0.379619
IZUMO1R	0.575315	0.282539	0.37969
TRMT1	0.575208	0.282575	0.379706
MTCL1	0.575127	0.282603	0.37971
FAM129B	0.574678	0.282755	0.379849
CUL5	0.574149	0.282933	0.379989
PGRMC1	0.573701	0.283085	0.380121
C8orf58	0.573648	0.283103	0.380121
LIN52	0.57356	0.283133	0.380129
MAPK8IP1P2	0.573484	0.283158	0.38013
LCMT1	0.572827	0.283381	0.380331
LRRN2	0.572649	0.283441	0.380346
LINC01176	0.57234	0.283546	0.380421
USP15	0.57227	0.283569	0.380421
SGPL1	0.571706	0.28376	0.380579
TSHZ2	0.571556	0.283811	0.380614
ZFHX3	0.571341	0.283884	0.380653
ARSA	0.571124	0.283958	0.380713
MYBPC1	0.5709	0.284034	0.380717
KIF13B	0.570716	0.284096	0.380768
PMS2P1	0.570576	0.284143	0.380799
NARS2	0.570373	0.284213	0.380829
MACO1	0.570272	0.284247	0.380839
LINC00367	0.56986	0.284386	0.380962
MX1	0.569829	0.284397	0.380962
ZNF611	0.569423	0.284535	0.380996
UNC13D	0.56924	0.284597	0.381046
TRO	0.568325	0.284907	0.381332
LMNB2	0.568195	0.284951	0.381355
ATXN2L	0.567312	0.285251	0.38152
COA5	0.565969	0.285707	0.381928
SASH1	0.565728	0.285789	0.381957
BAG5	0.565518	0.285861	0.381987
INTS12	0.565233	0.285958	0.382083
LGR4	0.564975	0.286045	0.382168
CRK	0.564781	0.286111	0.382223
RGPD3	0.564258	0.286289	0.382396
MOXD1	0.564153	0.286325	0.382396
POLR1D	0.564109	0.28634	0.382396
PSMA5	0.563971	0.286387	0.382396
PLEKHG1	0.563706	0.286477	0.382451
ADRM1	0.56348	0.286554	0.382521
EMILIN1	0.563143	0.286669	0.382615
DENND4B	0.562849	0.286769	0.382677
SHC1	0.562132	0.287013	0.382872
FAM81A	0.561854	0.287108	0.382886
SEMA4G	0.561834	0.287115	0.382886
SLC12A9	0.56165	0.287177	0.382886
RNF41	0.561482	0.287234	0.382906
PLA2G12A	0.560707	0.287498	0.383127
TMEM123	0.560549	0.287553	0.383147
KIF23	0.56052	0.287563	0.383147
ASXL3	0.560407	0.287601	0.383165
HTR7	0.559708	0.287839	0.383295
TATDN1	0.559572	0.287886	0.383295
SIM2	0.559522	0.287903	0.383295
PLEKHB2	0.559494	0.287912	0.383295
TMEM272	0.559476	0.287918	0.383295
RECQL5	0.559275	0.287987	0.383321
PPP2R3A	0.559119	0.28804	0.383336
KRTAP5-6	0.558292	0.288323	0.383604
COPS4	0.558194	0.288356	0.383616
C2orf49	0.5573	0.288661	0.383924
HERC2P11	0.556791	0.288835	0.384053
PLCD1	0.556699	0.288867	0.384053
STOX2	0.556537	0.288922	0.384064
STK10	0.556416	0.288963	0.384064
MOGS	0.555907	0.289137	0.384128
LINC00471	0.55587	0.28915	0.384128
SSX5	0.555856	0.289155	0.384128
SLC1A5	0.555222	0.289371	0.384247
EMC3	0.554348	0.28967	0.384415
TMEM50B	0.554129	0.289745	0.384425
ZNF766	0.554102	0.289755	0.384425
TYW3	0.553951	0.289806	0.384425
CRYBB2	0.553855	0.289839	0.384425
DOK7	0.553512	0.289956	0.384436
ARFGEF1	0.55337	0.290005	0.384468
DNMBP	0.5529	0.290166	0.384584
C6orf106	0.552204	0.290404	0.384769
SERINC1	0.552065	0.290452	0.384799
YBX3	0.551913	0.290504	0.384823
NUMB	0.551702	0.290576	0.384823
CLEC16A	0.551674	0.290586	0.384823
GNL3	0.551664	0.290589	0.384823
TMEM245	0.551655	0.290593	0.384823
SDC2	0.551337	0.290701	0.384856
AGAP1	0.551205	0.290747	0.384856
LINC01088	0.550112	0.291121	0.385164
RBM41	0.549665	0.291274	0.385278
PDXDC2P-NPIPB14P	0.549209	0.291431	0.385391
CFAP52	0.548553	0.291656	0.385513
GSTO1	0.548111	0.291808	0.385647
WDR74	0.547972	0.291855	0.385647
HIST1H4J	0.547898	0.291881	0.385647
DNAJC10	0.547223	0.292113	0.385772
SLC25A33	0.547114	0.29215	0.385772
SATB1	0.54702	0.292182	0.385772
HSPB1	0.546878	0.292231	0.385772
DPP10	0.546251	0.292447	0.38584
TMEM189	0.545617	0.292665	0.385932
EZH1	0.544142	0.293172	0.386456
PERM1	0.54368	0.293331	0.386498
OXA1L	0.543553	0.293375	0.386498
MKL1	0.542342	0.293792	0.38696
MAP4K2	0.542272	0.293816	0.38696
YIPF6	0.541671	0.294022	0.387167
CCNH	0.541529	0.294072	0.387186
HCN2	0.541486	0.294086	0.387186
ADARB1	0.541252	0.294167	0.38726
OGDHL	0.540832	0.294312	0.387368
FADD	0.540617	0.294386	0.387417
MPP7	0.540543	0.294411	0.387418
ABHD2	0.540027	0.294589	0.387587
ZNF112	0.539533	0.29476	0.387737
OTULIN	0.539289	0.294844	0.387737
TMEM11	0.539241	0.29486	0.387737
CEP76	0.539163	0.294887	0.387737
CDC42SE1	0.53906	0.294923	0.387737
SET	0.539053	0.294925	0.387737
TNC	0.539049	0.294926	0.387737
METAP1D	0.538867	0.294989	0.387755
ELOVL7	0.538288	0.295189	0.387822
EIF4G1	0.537979	0.295296	0.387929
ZNF429	0.537901	0.295323	0.387932
SEC11C	0.536504	0.295805	0.388167
N4BP3	0.536388	0.295845	0.388167
GRHPR	0.536377	0.295849	0.388167
MYOM2	0.535726	0.296074	0.388299
NIPSNAP2	0.535628	0.296108	0.388308
CD99	0.535541	0.296138	0.388308
DLGAP1-AS4	0.535115	0.296285	0.388317
GLRA3	0.535013	0.296321	0.388317
FAM86DP	0.534747	0.296412	0.388317
WDR43	0.534718	0.296422	0.388317
FMOD	0.534547	0.296482	0.388317
SV2C	0.534537	0.296485	0.388317
SSH1	0.534346	0.296551	0.388371
TCTA	0.533949	0.296688	0.388486
HLTF	0.533532	0.296833	0.388609
RPEL1	0.533282	0.296919	0.388658
NOSTRIN	0.533003	0.297016	0.388713
ROBO3	0.532945	0.297036	0.388713
ZNF727	0.532514	0.297185	0.388777
LIN7C	0.531608	0.297499	0.38909
HDAC11	0.531437	0.297558	0.389103
ANKS1A	0.531062	0.297688	0.389174
HTR1F	0.530366	0.297929	0.389425
TMEM267	0.529743	0.298145	0.38961
ABHD17A	0.529166	0.298345	0.389811
DCLK1	0.528993	0.298405	0.389852
COL16A1	0.527893	0.298787	0.390138
MRGPRX4	0.527874	0.298793	0.390138
BAMBI	0.527778	0.298827	0.390138
ZFP64	0.527523	0.298915	0.390138
PSMD1	0.527498	0.298924	0.390138
KAZALD1	0.527268	0.299004	0.390193
ZNF449	0.527035	0.299085	0.390251
MTOR	0.526544	0.299255	0.390408
B4GAT1	0.52625	0.299357	0.390448
CHCHD6	0.526057	0.299424	0.390448
N4BP1	0.526042	0.29943	0.390448
ZFAND2B	0.525951	0.299461	0.390448
VAPB	0.525691	0.299551	0.390501
SF3B4	0.524533	0.299954	0.39083
CALHM2	0.524429	0.29999	0.390845
TENM1	0.524012	0.300135	0.391001
NMUR1	0.523483	0.300319	0.391143
SMDT1	0.523176	0.300426	0.39121
ZNF222	0.522964	0.3005	0.391248
SERTAD1	0.522092	0.300803	0.391517
SSTR2	0.522064	0.300813	0.391517
LMBRD1	0.522054	0.300817	0.391517
STAU1	0.52187	0.30088	0.391546
ZNF597	0.521641	0.30096	0.391586
SFXN1	0.520624	0.301315	0.391982
LOC100129917	0.520302	0.301427	0.392063
ARSG	0.519698	0.301637	0.392272
PCDH19	0.519697	0.301638	0.392272
PTDSS1	0.519326	0.301767	0.392375
CSRP1	0.518917	0.301909	0.392509
INTS4	0.518352	0.302106	0.392686
JHY	0.518278	0.302132	0.392686
37500	0.517585	0.302374	0.392805
LOC643387	0.517362	0.302452	0.392808
FIGN	0.517241	0.302494	0.392808
C2CD4D	0.517166	0.30252	0.392808
PRDX6	0.517098	0.302544	0.392808
ADAP1	0.517073	0.302553	0.392808
TRAPPC2B	0.516959	0.302593	0.392828
NFASC	0.516737	0.30267	0.392863
TPD52	0.516598	0.302718	0.392888
PITPNM1	0.516537	0.30274	0.392888
TRAPPC1	0.515658	0.303047	0.393172
DRP2	0.515578	0.303075	0.393172
ZCWPW2	0.515513	0.303097	0.393172
OGFOD2	0.515485	0.303107	0.393172
TRPT1	0.515406	0.303135	0.393172
CENPBD1P1	0.515053	0.303258	0.393267
ATP1A1	0.514942	0.303297	0.393281
PEX26	0.514879	0.303319	0.393281
CCIN	0.514579	0.303424	0.393384
SRSF5	0.512904	0.304009	0.393849
RNF19B	0.512647	0.304099	0.393925
IGBP1	0.512393	0.304188	0.393957
SSNA1	0.512379	0.304193	0.393957
TSPAN31	0.511901	0.30436	0.39414
MGARP	0.511586	0.304471	0.394185
SYTL3	0.511336	0.304558	0.39423
RSC1A1	0.511272	0.30458	0.39423
ZFYVE21	0.510715	0.304775	0.394273
OCRL	0.510673	0.30479	0.394273
IRX5	0.510194	0.304958	0.394359
ATG2B	0.510112	0.304986	0.394363
KSR2	0.509762	0.305109	0.39449
PLA2G4A	0.50941	0.305232	0.394574
PRKCQ-AS1	0.509315	0.305266	0.394574
TFPT	0.509278	0.305279	0.394574
CARM1	0.508733	0.30547	0.394673
NGB	0.508691	0.305484	0.394673
POLR2D	0.508638	0.305503	0.394673
ZNF124	0.508637	0.305503	0.394673
CCDC114	0.507896	0.305763	0.394846
DENND6B	0.507874	0.305771	0.394846
B2M	0.507785	0.305802	0.394846
ANXA4	0.507751	0.305814	0.394846
CD46	0.507499	0.305902	0.394862
YIPF1	0.507311	0.305968	0.394914
ST3GAL6	0.50709	0.306046	0.394972
GTF2A2	0.507039	0.306064	0.394972
CABP4	0.506525	0.306244	0.395009
UBE2M	0.506426	0.306279	0.395021
ADAM20	0.506243	0.306343	0.395072
MIR7515HG	0.5061	0.306393	0.395104
ZNF544	0.50583	0.306488	0.395194
MRPS18C	0.505045	0.306764	0.395369
BMS1P2	0.505004	0.306778	0.395369
DCTN4	0.503873	0.307175	0.395675
MAP3K1	0.503731	0.307225	0.395675
PLEKHB1	0.503626	0.307262	0.395675
GTF2IRD2	0.503613	0.307267	0.395675
XAF1	0.503379	0.307349	0.395684
HCP5	0.50217	0.307774	0.395994
ACSL4	0.501767	0.307916	0.39609
PROCA1	0.501761	0.307918	0.39609
MAGT1	0.501506	0.308007	0.396172
SEMA6C	0.501079	0.308158	0.396301
RHCG	0.50081	0.308252	0.396335
ZNF425	0.500569	0.308337	0.396401
SNX29P2	0.500414	0.308392	0.396438
COX4I1	0.500332	0.308421	0.396443
TRMT112	0.500023	0.308529	0.396529
EIF3J-AS1	0.499926	0.308564	0.396529
MTMR3	0.499749	0.308626	0.396576
PDCD6IP	0.499369	0.30876	0.396665
LOC220729	0.498909	0.308922	0.396793
PLD4	0.498335	0.309124	0.396923
CRYGA	0.496993	0.309597	0.397463
PPP3CC	0.496926	0.309621	0.397463
RNF170	0.496676	0.309709	0.397488
ARNT	0.496581	0.309742	0.397488
OGFOD3	0.496355	0.309822	0.397553
VWA1	0.496075	0.309921	0.397553
DUSP9	0.495973	0.309957	0.397553
LACTB2	0.495878	0.30999	0.397553
CAPZA1	0.49586	0.309997	0.397553
COX20	0.495468	0.310135	0.397633
RGL3	0.495304	0.310193	0.397675
MIR4435-2HG	0.494979	0.310307	0.397756
PCDHA11	0.494586	0.310446	0.397902
DHX38	0.494214	0.310578	0.398005
MAGI2-AS3	0.494056	0.310633	0.398044
JDP2	0.493965	0.310665	0.398052
C8orf46	0.493811	0.31072	0.398063
PRDM11	0.493559	0.310809	0.398138
DCTN1	0.493451	0.310847	0.398154
ZNF571	0.492877	0.31105	0.398349
DNAAF2	0.492793	0.31108	0.398354
PKP2	0.492361	0.311232	0.398413
USP14	0.492089	0.311328	0.398413
WDR35	0.492072	0.311334	0.398413
ZNF445	0.492003	0.311359	0.398413
MRPL40	0.491784	0.311436	0.398413
SCAF11	0.490607	0.311852	0.398632
SMG5	0.490486	0.311895	0.398632
TCERG1L	0.490459	0.311904	0.398632
DCTN6	0.490278	0.311969	0.398632
TOP1P1	0.489721	0.312166	0.398663
ZNF623	0.489548	0.312227	0.398663
SLC22A4	0.489367	0.312291	0.398663
DRG2	0.489348	0.312298	0.398663
LSM1	0.489297	0.312316	0.398663
EID3	0.489036	0.312408	0.398695
CD83	0.488751	0.312509	0.398719
LRP1B	0.48871	0.312524	0.398719
LRFN2	0.48847	0.312608	0.398719
FBXO8	0.48837	0.312644	0.398719
RANBP2	0.488295	0.312671	0.398719
SPDYE3	0.488237	0.312691	0.398719
LINC00632	0.487251	0.31304	0.398985
TMEM14A	0.487217	0.313052	0.398985
ZBED6	0.486299	0.313378	0.399205
ZNF880	0.486278	0.313385	0.399205
FNBP1	0.486166	0.313425	0.399205
DNALI1	0.486164	0.313425	0.399205
C2orf70	0.486153	0.313429	0.399205
DPY19L4	0.485995	0.313485	0.399211
UGGT2	0.485094	0.313805	0.39954
SLC36A4	0.484716	0.313939	0.399659
GLP2R	0.484133	0.314146	0.3998
LINC00484	0.48397	0.314204	0.3998
SLC4A1AP	0.48381	0.31426	0.399807
FAM228A	0.483677	0.314308	0.399835
STRIP1	0.483485	0.314376	0.399889
PCDHB3	0.483214	0.314472	0.399979
UBR2	0.483019	0.314541	0.400034
YBX2	0.482872	0.314593	0.400068
GLTP	0.482729	0.314644	0.400092
CIDEC	0.482441	0.314746	0.400165
CNOT4	0.482093	0.31487	0.400276
CYP4B1	0.48198	0.31491	0.400276
GPC4	0.481978	0.314911	0.400276
LIN7A	0.48164	0.315031	0.400384
LPIN1	0.481596	0.315047	0.400384
TRIM47	0.481158	0.315202	0.400446
PHLDB2	0.481037	0.315245	0.400446
BRIX1	0.480773	0.315339	0.400495
SMIM10L1	0.480575	0.315409	0.400552
DPRX	0.48046	0.31545	0.400561
ASAH2B	0.48035	0.315489	0.400561
STMN4	0.480264	0.31552	0.400561
CYB561A3	0.480195	0.315544	0.400561
FLVCR1	0.479824	0.315676	0.400612
ZNF33B	0.479425	0.315818	0.400745
ELP6	0.478992	0.315972	0.400843
CADM3	0.478539	0.316133	0.40095
EGFR-AS1	0.478348	0.316201	0.401004
PRPH2	0.478179	0.316261	0.401023
TPM1	0.478089	0.316293	0.401023
STUB1	0.47782	0.316389	0.401112
PLEKHM1P1	0.477008	0.316678	0.401348
PIAS4	0.476697	0.316789	0.401424
TMEM97	0.476261	0.316944	0.401555
MEDAG	0.476118	0.316995	0.401587
SUDS3	0.476033	0.317026	0.401593
DOLK	0.475621	0.317172	0.401714
FAM207A	0.475004	0.317392	0.401927
SLC25A15	0.474911	0.317425	0.401937
C22orf39	0.473872	0.317796	0.402275
FARSA	0.47377	0.317832	0.402289
AGAP3	0.473551	0.31791	0.402355
CHP2	0.473425	0.317955	0.402379
MMP16	0.472476	0.318294	0.40271
RDH16	0.471423	0.31867	0.403059
FAM199X	0.471127	0.318775	0.403143
ZNF844	0.471084	0.31879	0.403143
PCSK7	0.47094	0.318842	0.403175
NRROS	0.470795	0.318894	0.403189
GK5	0.470509	0.318996	0.403217
CYP1A2	0.470486	0.319004	0.403217
SOGA3	0.470297	0.319071	0.403235
EEF1A2	0.470269	0.319081	0.403235
RPN2	0.470189	0.31911	0.403235
COL23A1	0.470034	0.319165	0.403258
PWP2	0.468789	0.31961	0.403661
GNLY	0.468746	0.319626	0.403661
NPAT	0.468708	0.319639	0.403661
40057	0.467955	0.319908	0.403936
RNF149	0.467548	0.320054	0.403946
WDFY3-AS2	0.467542	0.320056	0.403946
METTL2A	0.467464	0.320084	0.403946
OR2A14	0.467199	0.320179	0.403983
TPI1P2	0.466798	0.320322	0.404089
LOC100128164	0.466343	0.320485	0.404174
LOC101928370	0.466132	0.320561	0.404195
KRTAP10-8	0.466008	0.320605	0.404195
HS3ST4	0.465743	0.3207	0.404282
MAML3	0.465519	0.32078	0.404284
SMIM22	0.465418	0.320816	0.404284
RPRD1A	0.465234	0.320882	0.404284
ATP2C2	0.46515	0.320912	0.404284
ZNF879	0.464999	0.320966	0.404284
USP53	0.464313	0.321212	0.404405
TPTEP1	0.463952	0.321341	0.40451
CD14	0.463885	0.321365	0.40451
SNHG11	0.463864	0.321373	0.40451
TMEFF2	0.463633	0.321455	0.404519
LYL1	0.463501	0.321503	0.404519
TMEM87A	0.463483	0.321509	0.404519
ANGPTL2	0.463233	0.321599	0.404521
APBA3	0.463192	0.321614	0.404521
LINC00537	0.463188	0.321615	0.404521
RRP15	0.462954	0.321699	0.404562
IFIT3	0.462371	0.321908	0.404644
OR5H1	0.462339	0.321919	0.404644
ELOVL4	0.462132	0.321993	0.404705
C6orf47	0.461985	0.322046	0.404706
CTXN2	0.461406	0.322254	0.404858
VIT	0.461232	0.322316	0.404858
CARMN	0.461215	0.322322	0.404858
AP1B1	0.461103	0.322362	0.404867
RAB27B	0.459931	0.322783	0.405138
NPM1	0.45987	0.322805	0.405138
ADCY10P1	0.45975	0.322848	0.40516
ADSSL1	0.459266	0.323022	0.405346
PANK2	0.458925	0.323144	0.405417
PPM1L	0.458178	0.323412	0.405608
ALG5	0.458096	0.323442	0.405613
CD2AP	0.457622	0.323612	0.405738
MED12	0.457383	0.323698	0.405738
C5orf15	0.457146	0.323783	0.40578
CLDN19	0.456434	0.324039	0.405971
RAB3C	0.455855	0.324247	0.406199
SLC41A2	0.455676	0.324311	0.406214
CCT8	0.455205	0.324481	0.406394
MMP9	0.455024	0.324546	0.406401
MCRIP1	0.454828	0.324616	0.406401
SRD5A3	0.454674	0.324672	0.406426
C9orf72	0.454549	0.324717	0.406426
SLC5A4	0.454262	0.32482	0.406493
TRIB3	0.453824	0.324978	0.406658
ZNF189	0.453311	0.325163	0.406824
CHRNA2	0.453025	0.325265	0.406879
HSPA8	0.452653	0.325399	0.406957
TMC6	0.451957	0.32565	0.407158
POTEF	0.451918	0.325664	0.407158
FGF7P6	0.451484	0.32582	0.407317
ATP5PF	0.45128	0.325894	0.407348
FHL1	0.451106	0.325957	0.407394
BOLA2-SMG1P6	0.450845	0.326051	0.407446
ZNF138	0.450719	0.326096	0.407451
MCF2L2	0.450689	0.326107	0.407451
CDH12	0.450104	0.326318	0.407617
SLPI	0.449597	0.3265	0.40772
FAM8A1	0.449586	0.326505	0.40772
KRTAP3-2	0.449104	0.326678	0.407847
WASHC2A	0.449086	0.326685	0.407847
MRGPRF	0.449003	0.326715	0.407852
USP54	0.448681	0.326831	0.407965
PTPN3	0.448447	0.326915	0.408001
PRKAB1	0.448435	0.32692	0.408001
CCDC167	0.448384	0.326938	0.408001
JAK1	0.447678	0.327193	0.408221
MAP10	0.447338	0.327316	0.408341
CLASP2	0.447095	0.327403	0.408418
ST6GALNAC4	0.446668	0.327558	0.40848
ZNF221	0.446534	0.327606	0.408507
COPA	0.446464	0.327631	0.408507
ANP32B	0.446197	0.327728	0.408562
SNX6	0.446114	0.327757	0.408566
ZNF738	0.445866	0.327847	0.408581
MAP3K3	0.445661	0.327921	0.408614
NUS1	0.445298	0.328052	0.408673
PSMB9	0.445147	0.328107	0.408708
DNAJB14	0.444506	0.328338	0.408893
ST5	0.444238	0.328435	0.408893
TANC1	0.44391	0.328554	0.409005
ANKRD18DP	0.44363	0.328655	0.409098
EVI2A	0.443425	0.328729	0.409137
NAA35	0.443326	0.328765	0.409137
ALPPL2	0.443167	0.328823	0.409164
FRMD5	0.4427	0.328991	0.409228
LGALS9C	0.442507	0.329061	0.409255
WDYHV1	0.442485	0.329069	0.409255
VPS72	0.442177	0.32918	0.409361
TIMM8B	0.442069	0.32922	0.409377
SLC35G2	0.441408	0.329459	0.409629
PPP2R3C	0.440777	0.329687	0.409785
NF2	0.440728	0.329705	0.409785
SMIM32	0.44061	0.329748	0.409806
ANP32C	0.440245	0.32988	0.409905
SLC2A1	0.440138	0.329919	0.40992
HLA-L	0.439486	0.330155	0.410181
DNAH7	0.43911	0.330291	0.410253
SPON1	0.438859	0.330382	0.410331
MUC3A	0.438647	0.330459	0.410331
OXSM	0.438307	0.330582	0.410418
NLGN3	0.438118	0.330651	0.410471
CCNE1	0.437949	0.330712	0.410514
ZNF826P	0.437798	0.330767	0.41055
ADAD2	0.437157	0.330999	0.410754
JMJD8	0.436901	0.331092	0.410823
EPG5	0.436781	0.331135	0.410844
GNPDA2	0.436357	0.331289	0.41097
NYAP1	0.436131	0.331371	0.411014
ZNF681	0.436072	0.331392	0.411014
SCAMP4	0.434901	0.331817	0.411323
EGFR	0.434834	0.331841	0.411323
TMEM59L	0.434773	0.331864	0.411323
PMAIP1	0.434176	0.33208	0.411527
KCNT2	0.433749	0.332235	0.411588
VOPP1	0.43312	0.332464	0.411774
AIMP1	0.432941	0.332529	0.411789
HCRTR1	0.432548	0.332672	0.411904
ADAM10	0.431101	0.333197	0.412258
MYO1F	0.430872	0.333281	0.412296
CTPS1	0.429983	0.333604	0.412565
IGFL3	0.429623	0.333735	0.412628
RNF181	0.429571	0.333754	0.412628
MTMR8	0.429503	0.333779	0.412628
AQP7	0.429479	0.333787	0.412628
INPPL1	0.429026	0.333952	0.412673
CREBRF	0.428758	0.33405	0.412673
GABARAPL1	0.42828	0.334224	0.412673
UQCRQ	0.428247	0.334236	0.412673
VAX2	0.428219	0.334246	0.412673
ZNF184	0.427909	0.334359	0.412764
TPPP	0.427872	0.334372	0.412764
ZNF576	0.427313	0.334576	0.412851
IL15	0.426935	0.334713	0.412856
FYTTD1	0.426454	0.334889	0.412909
NKX6-2	0.426378	0.334916	0.412909
ZACN	0.425992	0.335057	0.412957
RALBP1	0.424861	0.335469	0.413431
NNT	0.42439	0.335641	0.413578
PLCL1	0.424213	0.335705	0.413626
CLIC3	0.424098	0.335747	0.413644
AAR2	0.423863	0.335833	0.413718
BBS7	0.423556	0.335945	0.413823
CC2D2B	0.423319	0.336031	0.413864
NDUFS5	0.423102	0.33611	0.413883
PLAC4	0.42295	0.336166	0.413899
SMIM8	0.422389	0.336371	0.414119
DNA2	0.422091	0.336479	0.414183
TUFM	0.421978	0.336521	0.414183
GATAD1	0.421956	0.336529	0.414183
ZSCAN9	0.42069	0.336991	0.414523
DYRK4	0.420176	0.337178	0.414656
APOD	0.419807	0.337313	0.414757
CBR3-AS1	0.419276	0.337507	0.414898
PDK3	0.41909	0.337575	0.414948
ECHS1	0.418918	0.337638	0.414993
PARP9	0.41865	0.337736	0.415081
HNRNPKP3	0.418391	0.337831	0.415164
ORC6	0.417771	0.338057	0.415345
SHC4	0.417098	0.338303	0.415615
EPB41L4A-AS2	0.416982	0.338346	0.415634
KIF13A	0.415789	0.338782	0.415941
RBM42	0.41546	0.338902	0.416024
EEF1AKMT3	0.41517	0.339009	0.416034
SMR3A	0.415159	0.339013	0.416034
RAB6D	0.414861	0.339122	0.416061
DIO3	0.414796	0.339146	0.416061
LILRB4	0.414603	0.339216	0.416082
XRCC6	0.413746	0.33953	0.416304
ZBTB8OS	0.412398	0.340024	0.416685
ARID5A	0.412384	0.340029	0.416685
GPR108	0.412361	0.340037	0.416685
ZNRD1ASP	0.412332	0.340048	0.416685
SPINK8	0.412208	0.340093	0.4167
PRR5	0.411718	0.340273	0.41685
GJA4	0.411533	0.340341	0.41685
MOG	0.411449	0.340372	0.41685
FAM228B	0.411042	0.340521	0.416923
MICAL2	0.410912	0.340568	0.416923
EML4	0.410794	0.340612	0.416925
CEP85L	0.410616	0.340677	0.416925
CYP2J2	0.41032	0.340785	0.416955
C17orf97	0.410258	0.340808	0.416955
MICB	0.410116	0.34086	0.416971
FA2H	0.40991	0.340936	0.416971
SCAMP3	0.409844	0.34096	0.416971
NADSYN1	0.40936	0.341138	0.41713
FUOM	0.40886	0.341321	0.417322
RBM43	0.408698	0.341381	0.417362
FOXRED1	0.407864	0.341687	0.417671
ATG4B	0.40751	0.341817	0.417764
AVP	0.407181	0.341938	0.417866
SLC2A5	0.407136	0.341954	0.417866
GFRA1	0.406612	0.342147	0.417972
MTDH	0.40661	0.342147	0.417972
TXNDC12	0.40653	0.342177	0.417972
PPP1R14C	0.406392	0.342227	0.417972
UBA52	0.406164	0.342311	0.418016
SHISA8	0.405959	0.342386	0.418016
KIF4B	0.405572	0.342529	0.418144
MST1	0.405296	0.34263	0.418235
SLC3A1	0.40431	0.342992	0.418625
PPIA	0.40342	0.34332	0.41888
B4GALT2	0.403227	0.343391	0.418895
PHTF1	0.402661	0.343599	0.418927
LGR6	0.402152	0.343786	0.419057
ALAD	0.401985	0.343847	0.419099
OSTC	0.401885	0.343884	0.419099
ENPP4	0.401589	0.343993	0.419114
ZBTB41	0.401218	0.34413	0.419204
RIMS1	0.401015	0.344204	0.419236
NDUFA11	0.400941	0.344232	0.419236
KCNJ4	0.400816	0.344278	0.419236
PWARSN	0.400733	0.344308	0.419236
ZCCHC2	0.400566	0.34437	0.419251
NPEPPS	0.400555	0.344374	0.419251
KLHDC10	0.39973	0.344678	0.419555
SUPT3H	0.398705	0.345055	0.419819
TMEM65	0.398631	0.345083	0.419819
ETS1	0.398035	0.345302	0.42001
C1orf174	0.397784	0.345395	0.420053
CLN8	0.397744	0.345409	0.420053
C1orf112	0.397143	0.345631	0.42029
ZNF396	0.39667	0.345805	0.420379
POLB	0.396534	0.345856	0.420379
COMMD2	0.396506	0.345866	0.420379
LGI3	0.395673	0.346173	0.420655
DDI2	0.395166	0.34636	0.420784
AZI2	0.394449	0.346625	0.420877
AGPAT3	0.394024	0.346782	0.421002
WNT3	0.393919	0.34682	0.421016
PTCH2	0.393775	0.346874	0.421017
RNF207	0.393441	0.346997	0.421082
NEK3	0.393257	0.347065	0.421116
KCTD8	0.392947	0.347179	0.42119
FANCF	0.392741	0.347255	0.421234
FARP1	0.392286	0.347423	0.421295
STX18	0.392202	0.347454	0.421295
C6orf52	0.391512	0.34771	0.421539
LYPD8	0.39131	0.347784	0.421573
DNAJC15	0.39112	0.347854	0.421573
TRAPPC9	0.391064	0.347875	0.421573
DDR1	0.391009	0.347895	0.421573
TMSB15A	0.389941	0.34829	0.422014
PAIP2B	0.389767	0.348355	0.422021
PIP4K2A	0.389736	0.348366	0.422021
PXK	0.388348	0.348879	0.422317
PPP1R1C	0.388048	0.34899	0.422317
PI16	0.388043	0.348992	0.422317
ADGRG5	0.387366	0.349243	0.422412
KRTAP4-11	0.387299	0.349268	0.422412
NAGLU	0.387222	0.349296	0.422414
ZBTB9	0.386813	0.349447	0.422531
FOXO4	0.386101	0.349711	0.422638
ITGA6	0.386081	0.349718	0.422638
HNRNPAB	0.385523	0.349925	0.422782
TMEM54	0.38545	0.349952	0.422782
RIOK3	0.385341	0.349992	0.422798
ZFAND4	0.385045	0.350102	0.422851
SLC22A15	0.384973	0.350129	0.422851
KCNN1	0.38494	0.350141	0.422851
SCO2	0.384889	0.35016	0.422851
LPAR5	0.384433	0.350329	0.423008
LOC148413	0.384061	0.350467	0.423109
GDAP2	0.383792	0.350566	0.423165
PIK3R5	0.382733	0.350959	0.423528
SLF2	0.382667	0.350983	0.423528
SZT2	0.382439	0.351068	0.423528
OGFRL1	0.381749	0.351324	0.423625
GSK3B	0.380813	0.351671	0.423942
TMEM200A	0.380505	0.351785	0.424013
MINOS1	0.380434	0.351812	0.424013
SLC22A31	0.379752	0.352065	0.424187
JAKMIP2	0.379564	0.352135	0.424206
SLC25A10	0.379288	0.352237	0.424264
FOXF2	0.379053	0.352324	0.424336
CYP2E1	0.378791	0.352422	0.424421
VEGFC	0.37853	0.352519	0.424472
VSIG10L	0.378057	0.352694	0.424618
CCDC77	0.377736	0.352813	0.424655
BST2	0.377682	0.352833	0.424655
NFS1	0.377202	0.353012	0.424803
ZCCHC3	0.377058	0.353065	0.424803
POLR1B	0.376844	0.353145	0.424866
BTD	0.375853	0.353513	0.425048
TRIM13	0.374592	0.353982	0.425415
RAPGEF6	0.374375	0.354063	0.425471
CDKN1B	0.373788	0.354281	0.425638
TAF1A	0.373728	0.354303	0.425638
DNAJC27	0.373486	0.354393	0.425673
SPSB2	0.373122	0.354529	0.425712
DERA	0.372899	0.354612	0.425758
PIGC	0.372809	0.354645	0.425758
EFHB	0.3728	0.354649	0.425758
TXNRD1	0.372082	0.354916	0.425981
HIST3H2BB	0.372037	0.354933	0.425981
UACA	0.371936	0.35497	0.425981
TAF2	0.371762	0.355035	0.426026
LOC151174	0.371469	0.355144	0.426059
TMEM170B	0.370715	0.355425	0.42633
IFI27	0.370573	0.355478	0.426361
GNL2	0.36991	0.355725	0.426475
MOS	0.369569	0.355852	0.426482
OR14I1	0.368937	0.356087	0.426699
DNASE1	0.368787	0.356143	0.426733
MED19	0.368624	0.356204	0.426773
HSF1	0.368411	0.356283	0.426836
SLC27A3	0.368165	0.356375	0.42688
B3GALT4	0.367957	0.356453	0.426931
EPAS1	0.367905	0.356472	0.426931
GEMIN8P4	0.367455	0.35664	0.427066
THBS1	0.366733	0.356909	0.42731
S100A1	0.366425	0.357024	0.427389
CCNB1IP1	0.366074	0.357155	0.427463
NKRF	0.366053	0.357163	0.427463
C6orf201	0.365784	0.357263	0.427485
MYCT1	0.365246	0.357464	0.427578
ZNF816	0.365071	0.357529	0.427578
LBR	0.365063	0.357532	0.427578
LINC02550	0.364857	0.357609	0.427623
CDK5	0.364316	0.357811	0.427781
EIF2S2	0.363863	0.35798	0.42795
CMIP	0.363395	0.358155	0.428094
MAP2K3	0.363053	0.358283	0.428148
NDUFA9	0.362945	0.358323	0.428164
GLUD2	0.362856	0.358356	0.42817
WDFY2	0.362703	0.358413	0.428173
TM7SF2	0.362351	0.358545	0.428291
SCT	0.362119	0.358632	0.42831
COX8A	0.362104	0.358637	0.42831
SPAG7	0.361949	0.358695	0.428321
VPS26A	0.361729	0.358777	0.428364
COX11	0.361463	0.358877	0.428384
FABP7	0.361193	0.358978	0.428411
SLC6A16	0.361098	0.359013	0.428411
MBD3	0.361072	0.359023	0.428411
HLCS	0.360797	0.359126	0.428469
AZIN2	0.360795	0.359127	0.428469
PDLIM7	0.360406	0.359272	0.428609
XYLT2	0.359885	0.359467	0.428776
MRPS6	0.359771	0.359509	0.428794
HEMK1	0.359218	0.359716	0.428829
ZNF418	0.359132	0.359748	0.428829
LOC100132831	0.359107	0.359758	0.428829
CHD7	0.358706	0.359908	0.428942
PLLP	0.358447	0.360004	0.42895
KIDINS220	0.358283	0.360066	0.428967
KRT71	0.357941	0.360194	0.429087
ARMC7	0.357601	0.360321	0.429112
SYK	0.357599	0.360322	0.429112
CTSB	0.357528	0.360348	0.429112
LARP4B	0.357523	0.36035	0.429112
RBAK	0.357104	0.360507	0.429173
RPS6KC1	0.357085	0.360514	0.429173
PHACTR2	0.356909	0.36058	0.429187
CHEK2	0.356355	0.360787	0.429401
DNER	0.35544	0.36113	0.429744
PSAT1	0.355196	0.361221	0.4298
MPV17	0.355136	0.361244	0.4298
NDUFB6	0.35508	0.361265	0.4298
PEA15	0.354575	0.361454	0.4299
FN1	0.354348	0.361539	0.429945
ARL1	0.353816	0.361738	0.429984
SLC7A8	0.353591	0.361823	0.429984
HTR1E	0.353529	0.361846	0.429984
B4GALT5	0.353515	0.361851	0.429984
SNRPB	0.353217	0.361963	0.429984
GATM	0.353191	0.361973	0.429984
RAB8B	0.353181	0.361977	0.429984
ITPRIPL2	0.352948	0.362064	0.43003
CDKN2C	0.352732	0.362145	0.43003
HEY2	0.352527	0.362222	0.43003
PPP2CA	0.352003	0.362418	0.430196
GORASP1	0.351819	0.362487	0.430245
HECTD1	0.351543	0.362591	0.430336
PIRT	0.351146	0.36274	0.430337
LINC00886	0.35112	0.362749	0.430337
FOPNL	0.350604	0.362943	0.430492
CD2	0.350429	0.363008	0.430506
NAAA	0.348995	0.363546	0.431034
AMER1	0.348944	0.363566	0.431034
CRSP8P	0.348375	0.363779	0.431146
PSMA1	0.348369	0.363782	0.431146
TDRD9	0.348368	0.363782	0.431146
SYT12	0.348118	0.363876	0.431146
ANXA7	0.347489	0.364112	0.431349
SCRIB	0.347118	0.364251	0.431389
TNFRSF25	0.346753	0.364388	0.431515
CLINT1	0.346568	0.364458	0.431515
CNDP1	0.346542	0.364468	0.431515
RPRD2	0.346236	0.364583	0.431618
ANO10	0.346006	0.364669	0.431636
VRK2	0.345977	0.36468	0.431636
SPIRE1	0.345434	0.364884	0.431844
SLC35B4	0.34444	0.365258	0.432123
CRABP1	0.344089	0.36539	0.432208
FAM102B	0.343943	0.365445	0.432208
C12orf57	0.34388	0.365468	0.432208
FAM212B	0.34379	0.365502	0.432208
CNGB1	0.343587	0.365579	0.432208
PDZRN3	0.343313	0.365681	0.432253
CCDC68	0.343131	0.36575	0.432253
LCE3C	0.343116	0.365756	0.432253
SLC35G5	0.343036	0.365786	0.432253
PSMD7	0.342321	0.366055	0.432502
FXYD5	0.342264	0.366076	0.432502
SDHC	0.341335	0.366426	0.43285
PROX1	0.341088	0.366519	0.432927
BARX1	0.340892	0.366593	0.432981
FAM83H	0.340433	0.366765	0.433017
TMEM187	0.340417	0.366771	0.433017
RCC2	0.339608	0.367076	0.43324
HS3ST1	0.339584	0.367085	0.43324
RERE	0.339502	0.367116	0.43324
DDX41	0.339493	0.367119	0.43324
ATL1	0.339427	0.367144	0.43324
LOC100294145	0.339056	0.367284	0.433372
GPI	0.338656	0.367434	0.433517
CCL17	0.338372	0.367541	0.433611
MRPL51	0.338083	0.36765	0.433688
TSPAN33	0.337792	0.36776	0.43377
DNAJC28	0.337681	0.367802	0.433787
LRRN3	0.33753	0.367859	0.433821
OMA1	0.336843	0.368118	0.434012
MBL1P	0.336806	0.368132	0.434012
MAP2	0.335775	0.36852	0.43428
RAB3D	0.335748	0.36853	0.43428
TMEM239	0.335565	0.368599	0.434284
RASIP1	0.335121	0.368767	0.434401
MPIG6B	0.335018	0.368806	0.434414
RNF219	0.334804	0.368887	0.434441
SUCLG2	0.334735	0.368912	0.434441
CLDN4	0.334426	0.369029	0.43448
GLT1D1	0.334153	0.369132	0.434569
CA8	0.334016	0.369184	0.434597
TRMT2B	0.333811	0.369261	0.434624
SLC22A23	0.33377	0.369277	0.434624
DNAJC18	0.333669	0.369315	0.434624
TRIM17	0.33366	0.369318	0.434624
COA3	0.33325	0.369473	0.434698
SSFA2	0.333199	0.369492	0.434698
ROBO2	0.333023	0.369559	0.434711
HIST1H4D	0.332725	0.369671	0.434723
SEMA3B-AS1	0.332701	0.36968	0.434723
PTK2B	0.332498	0.369757	0.43478
SLC39A6	0.332319	0.369824	0.434827
KCNH1	0.331614	0.37009	0.435009
TAS2R19	0.330982	0.370329	0.435159
ZFPL1	0.330721	0.370428	0.435209
CXADRP2	0.329755	0.370793	0.435441
TPBG	0.329748	0.370795	0.435441
PNPT1	0.329631	0.370839	0.435441
LEPROT	0.328922	0.371107	0.435648
FAM131B	0.328731	0.37118	0.435699
HRC	0.328659	0.371207	0.435699
ZNF574	0.328508	0.371264	0.4357
CHAC2	0.328421	0.371297	0.435706
MED7	0.327802	0.371531	0.435805
GPR62	0.327791	0.371535	0.435805
LOC100505915	0.327571	0.371618	0.435822
BZW1	0.327349	0.371702	0.435855
SFSWAP	0.326918	0.371865	0.435948
BLOC1S1	0.326642	0.371969	0.435972
ATG5	0.326562	0.371999	0.435974
ADCYAP1R1	0.326186	0.372142	0.436076
ZNF841	0.32578	0.372295	0.436191
SNX17	0.325679	0.372333	0.436203
MTO1	0.325433	0.372427	0.436247
RNF38	0.325195	0.372517	0.436302
SLC31A2	0.32516	0.37253	0.436302
FAM234B	0.324548	0.372762	0.436475
BCL6B	0.323994	0.372971	0.436506
CD86	0.323963	0.372983	0.436506
CCDC59	0.323678	0.373091	0.436558
SNRK	0.323624	0.373111	0.436558
CDH6	0.323467	0.373171	0.436595
NDUFV1	0.323146	0.373292	0.436661
AQP1	0.323099	0.37331	0.436661
ABCA8	0.323084	0.373316	0.436661
TMED7	0.322975	0.373357	0.436661
RTKN	0.322948	0.373367	0.436661
RAB10	0.322306	0.37361	0.436759
VAMP2	0.322254	0.37363	0.436759
SLC39A14	0.322215	0.373645	0.436759
SGPP2	0.322146	0.373671	0.436759
LY6G5C	0.321746	0.373822	0.436833
NAA30	0.321715	0.373834	0.436833
AZIN1	0.321676	0.373849	0.436833
BTC	0.32155	0.373897	0.436856
MAP2K2	0.321001	0.374105	0.437066
MTSS1	0.320631	0.374245	0.437197
MEIS1	0.319915	0.374516	0.437472
RNU12	0.319798	0.374561	0.437472
EHD4	0.319789	0.374564	0.437472
SLC19A2	0.319354	0.374729	0.437599
TMEM215	0.318824	0.37493	0.437801
FAP	0.318614	0.375009	0.437853
SIAH3	0.318512	0.375048	0.437853
SYDE2	0.318455	0.37507	0.437853
PRLH	0.318362	0.375105	0.437853
PDCD6	0.318261	0.375143	0.437854
GGT5	0.317803	0.375317	0.437992
UBR3	0.317332	0.375496	0.438167
CTAGE1	0.317133	0.375571	0.438223
GRIK1	0.317008	0.375619	0.438245
C1orf198	0.316509	0.375808	0.438373
PUM3	0.316157	0.375942	0.438491
ITGAM	0.316058	0.375979	0.438492
ZNF684	0.315536	0.376177	0.438537
RIPK2	0.315336	0.376253	0.438593
HTR5A	0.315113	0.376338	0.438659
TIE1	0.314852	0.376437	0.438696
RAD23B	0.314738	0.37648	0.438696
SPTBN2	0.314181	0.376692	0.438907
ZNF749	0.314032	0.376749	0.438941
ATAD3A	0.313911	0.376794	0.438962
NRCAM	0.31354	0.376935	0.439035
SLIT1	0.313221	0.377056	0.439136
TEKT4	0.312935	0.377165	0.439206
SHROOM4	0.312829	0.377205	0.439206
JUN	0.312793	0.377219	0.439206
DCLK2	0.312765	0.37723	0.439206
EFNA3	0.312596	0.377294	0.439206
UCN2	0.312339	0.377391	0.439241
CCDC153	0.312318	0.3774	0.439241
EIF3G	0.31165	0.377653	0.439301
ANKRD44	0.31162	0.377665	0.439301
GSAP	0.311516	0.377704	0.439301
P2RY12	0.311471	0.377721	0.439301
PPOX	0.311442	0.377732	0.439301
IGFN1	0.311142	0.377846	0.439368
BDH1	0.31107	0.377874	0.439368
CLIC4	0.310911	0.377934	0.43937
MBOAT7	0.310897	0.37794	0.43937
VGLL3	0.310844	0.37796	0.43937
CERNA1	0.31059	0.378056	0.439406
PLAA	0.310412	0.378124	0.439406
ANKRD11	0.310263	0.37818	0.439406
TTC12	0.309884	0.378324	0.439406
TAF4B	0.309795	0.378358	0.439406
MAPK8	0.309698	0.378395	0.439406
GALNT5	0.309661	0.378409	0.439406
C1orf53	0.30959	0.378436	0.439406
ANKH	0.30958	0.37844	0.439406
RAB12	0.308428	0.378878	0.439686
UNKL	0.307914	0.379074	0.43988
ICK	0.307784	0.379123	0.43988
CES2	0.306764	0.379512	0.440187
RHBDF2	0.306589	0.379578	0.440203
CHAF1A	0.305985	0.379808	0.440431
EIF3IP1	0.305892	0.379844	0.440431
C21orf33	0.305852	0.379859	0.440431
C19orf47	0.30493	0.38021	0.44069
RMND5B	0.304895	0.380223	0.44069
ARF6	0.304743	0.380281	0.440703
TMEM125	0.304715	0.380291	0.440703
HIBADH	0.304643	0.380319	0.440703
C3orf18	0.304065	0.380539	0.440869
PDSS2	0.304018	0.380557	0.440869
QKI	0.303801	0.38064	0.440912
NKAP	0.302258	0.381228	0.441429
GPER1	0.301619	0.381471	0.441645
VPS33B	0.301279	0.381601	0.44173
CLEC4G	0.301135	0.381656	0.441749
LOC100129138	0.300724	0.381812	0.441749
WDR75	0.300667	0.381834	0.441749
KISS1	0.300638	0.381845	0.441749
MEX3D	0.300575	0.381869	0.441749
LINC01949	0.30051	0.381894	0.441749
TRIM16L	0.300447	0.381918	0.441749
GRIK4	0.300406	0.381934	0.441749
GPR37	0.300347	0.381956	0.441749
CACNA1A	0.300182	0.382019	0.441773
NEAT1	0.299904	0.382125	0.441814
ARMCX5	0.299771	0.382176	0.44184
C2orf76	0.2996	0.382241	0.441863
HK2	0.299571	0.382252	0.441863
PDIA4	0.299451	0.382298	0.441872
SIGMAR1	0.299001	0.382469	0.441918
CD22	0.298841	0.382531	0.441956
CCK	0.298522	0.382653	0.442042
UBE2Q2L	0.29835	0.382718	0.442042
MBOAT2	0.297785	0.382934	0.442225
ANAPC2	0.297477	0.383051	0.44231
LOC102723665	0.297444	0.383064	0.44231
SLC8B1	0.297117	0.383189	0.442396
MTHFR	0.297101	0.383195	0.442396
FSTL5	0.296739	0.383333	0.442415
MCUB	0.296621	0.383378	0.442415
AKR1B1	0.29596	0.38363	0.442592
TCF7L2	0.295946	0.383636	0.442592
ERGIC1	0.29584	0.383676	0.442592
LBHD1	0.295436	0.38383	0.442696
LOC101927596	0.295383	0.383851	0.442696
LRWD1	0.294708	0.384109	0.44296
EBAG9	0.294497	0.384189	0.442988
SPAST	0.294347	0.384246	0.443004
FXYD6	0.294312	0.38426	0.443004
HIST1H4K	0.29389	0.384421	0.443072
ATCAY	0.293861	0.384432	0.443072
LEF1	0.293683	0.3845	0.443101
IGFBP3	0.293553	0.38455	0.443101
ZBTB49	0.293522	0.384562	0.443101
FAM47E	0.293485	0.384576	0.443101
EXTL1	0.292417	0.384984	0.443381
RPAP3	0.29233	0.385017	0.443387
DIP2B	0.292101	0.385105	0.443455
TMEM171	0.291685	0.385264	0.443556
STXBP6	0.291528	0.385324	0.443556
NAT16	0.291267	0.385424	0.443556
BANP	0.291221	0.385441	0.443556
PMS2	0.291204	0.385448	0.443556
SPSB4	0.291114	0.385482	0.443562
MCUR1	0.290648	0.38566	0.443607
INSM2	0.290568	0.385691	0.443607
TRNT1	0.290556	0.385695	0.443607
ARNTL2	0.290508	0.385714	0.443607
ZNF431	0.290481	0.385724	0.443607
C5orf51	0.290435	0.385742	0.443607
PPCS	0.290284	0.3858	0.443607
SQSTM1	0.29016	0.385847	0.443607
CEP250	0.29005	0.385889	0.443607
OSCAR	0.289961	0.385923	0.443613
ATXN10	0.289818	0.385978	0.443643
LOC105374952	0.288593	0.386446	0.44413
PPP5D1	0.288563	0.386458	0.44413
TTLL12	0.288432	0.386508	0.444154
PYCR3	0.288002	0.386672	0.444261
CEBPZOS	0.287968	0.386686	0.444261
CAMKMT	0.287471	0.386876	0.444414
FOLH1B	0.28733	0.38693	0.444443
MIR99AHG	0.287131	0.387006	0.444498
ZNF555	0.286806	0.38713	0.444576
ADAT1	0.28616	0.387378	0.444794
C11orf49	0.28539	0.387673	0.445052
CSF3R	0.285352	0.387687	0.445052
CEP290	0.285154	0.387763	0.445106
ABHD6	0.283778	0.38829	0.445451
TMEM69	0.283511	0.388392	0.445451
SSBP3	0.283478	0.388405	0.445451
CHAMP1	0.282901	0.388627	0.445606
RUSC2	0.282308	0.388854	0.445712
CNTN2	0.282289	0.388861	0.445712
CASC2	0.282214	0.38889	0.445712
SCN4B	0.281981	0.388979	0.445782
GPR75	0.28174	0.389072	0.445855
ZNF223	0.281519	0.389156	0.44592
LINC01405	0.281376	0.389211	0.445923
EDEM3	0.281361	0.389217	0.445923
AES	0.280977	0.389364	0.446044
POC1A	0.280408	0.389582	0.446044
RFTN2	0.280348	0.389605	0.446044
TNFAIP8L2	0.279666	0.389867	0.446145
GLRA2	0.279184	0.390052	0.446222
MRPL4	0.279154	0.390063	0.446222
C4orf3	0.278994	0.390125	0.446222
TNFSF9	0.278945	0.390143	0.446222
THEM4	0.278862	0.390175	0.446222
MORF4L2	0.278665	0.390251	0.446226
LINC00507	0.278092	0.390471	0.446318
PCAT19	0.277989	0.39051	0.446326
ZNF740	0.277286	0.39078	0.446524
ZNF563	0.277185	0.390819	0.446524
OPHN1	0.27682	0.390959	0.44661
TMEM86A	0.27666	0.391021	0.446648
VAMP8	0.276355	0.391138	0.446684
NCBP2-AS2	0.276149	0.391217	0.446741
PDCL3	0.275473	0.391476	0.446803
RGS18	0.275378	0.391513	0.446803
TAF11	0.274947	0.391679	0.446914
CTU1	0.274938	0.391682	0.446914
CHST12	0.274364	0.391903	0.447021
SETD5	0.274252	0.391946	0.447021
GIMAP4	0.274236	0.391951	0.447021
YARS	0.274023	0.392034	0.447021
GALNT13	0.273914	0.392075	0.447036
ADO	0.272922	0.392457	0.447299
CYTOR	0.272793	0.392506	0.447299
NWD1	0.272248	0.392716	0.447473
MRPL30	0.271685	0.392932	0.447654
ACTL6A	0.271389	0.393046	0.447718
C3orf14	0.271112	0.393152	0.447731
RP9	0.270944	0.393217	0.447731
LCOR	0.270914	0.393229	0.447731
CAMTA1	0.270764	0.393286	0.447754
PLEKHJ1	0.270711	0.393307	0.447754
DNAJC16	0.270402	0.393425	0.447824
LINC01736	0.269801	0.393657	0.448023
ATP6V0E1	0.269594	0.393736	0.448068
NPFF	0.268668	0.394093	0.44829
ALDH18A1	0.268264	0.394248	0.448402
HMOX1	0.267833	0.394414	0.448558
IL32	0.267497	0.394543	0.448639
MANBAL	0.267331	0.394607	0.448679
LINC01672	0.266976	0.394744	0.448802
GFM2	0.266715	0.394844	0.448857
MRAP2	0.266701	0.39485	0.448857
PLCE1	0.266513	0.394922	0.448874
ARHGAP36	0.266027	0.395109	0.449054
MRM2	0.265765	0.39521	0.449104
ABCG2	0.265323	0.39538	0.44911
TRIM27	0.265082	0.395473	0.44911
ATOX1	0.264789	0.395586	0.44911
GAMT	0.264686	0.395626	0.44911
ST7	0.264514	0.395692	0.44911
SUN2	0.264312	0.39577	0.44911
PRDX3	0.264258	0.395791	0.44911
AGA	0.263744	0.395988	0.449139
OPA3	0.263514	0.396077	0.44919
CUL4A	0.263329	0.396148	0.44919
FAM86C1	0.263005	0.396274	0.449282
ADH1C	0.261967	0.396674	0.449554
HLA-DRA	0.261377	0.396901	0.449717
PAFAH1B1	0.260736	0.397148	0.449835
UBXN7	0.259636	0.397572	0.450158
PGBD2	0.259499	0.397625	0.450179
TBC1D5	0.258935	0.397843	0.450328
CDK2AP1	0.258396	0.398051	0.450466
CDH7	0.25834	0.398072	0.450466
CCDC177	0.258205	0.398124	0.450466
HBQ1	0.258143	0.398148	0.450466
PPP1R15B	0.257652	0.398338	0.450562
FYCO1	0.257243	0.398496	0.450708
SART3	0.25694	0.398613	0.450783
TPST1	0.256845	0.398649	0.450783
RIN2	0.256497	0.398783	0.450818
MBNL3	0.256425	0.398811	0.450818
38231	0.256401	0.398821	0.450818
CENPS	0.256328	0.398849	0.450818
CLPTM1L	0.256319	0.398852	0.450818
ARL2BP	0.256071	0.398948	0.450893
MMRN2	0.255302	0.399245	0.451163
CACNA2D2	0.255103	0.399322	0.451218
DGCR8	0.254514	0.399549	0.451344
GOPC	0.254069	0.399721	0.451506
PAX8-AS1	0.253929	0.399775	0.451515
NCSTN	0.253762	0.39984	0.451515
ZNF561	0.253749	0.399845	0.451515
TYMP	0.253027	0.400124	0.451696
GDI2	0.252964	0.400148	0.451696
TBCB	0.252959	0.40015	0.451696
HIST2H2AB	0.252338	0.40039	0.451837
DAPL1	0.251909	0.400556	0.451978
FGF8	0.251846	0.40058	0.451978
PARP1	0.251789	0.400602	0.451978
PCBP4	0.25155	0.400694	0.452015
ATP6V0B	0.251406	0.40075	0.452015
IGLL3P	0.251267	0.400804	0.452043
RXRA	0.251135	0.400855	0.452068
NANP	0.250667	0.401036	0.452239
LOC390705	0.250359	0.401155	0.452341
SPIN4	0.249749	0.401391	0.452476
TRIM15	0.249407	0.401523	0.452551
NEU3	0.249357	0.401542	0.452551
FKBP8	0.249354	0.401544	0.452551
RAD23A	0.247855	0.402123	0.452982
SMOX	0.247839	0.402129	0.452982
ZNF75A	0.247687	0.402188	0.453016
DHX37	0.247445	0.402282	0.453055
GALR3	0.247319	0.402331	0.453055
C22orf23	0.247139	0.4024	0.453055
RABAC1	0.247102	0.402415	0.453055
MEG8	0.246845	0.402514	0.453059
KRBOX1	0.24669	0.402574	0.453085
ACO1	0.24644	0.402671	0.453135
HIST1H2APS1	0.246358	0.402703	0.453138
TFIP11	0.246265	0.402738	0.453146
SESTD1	0.245972	0.402852	0.453224
CLSTN1	0.245518	0.403028	0.453276
HOXA3	0.24515	0.40317	0.453316
STRADB	0.244795	0.403308	0.453395
UQCRC2	0.244498	0.403422	0.453456
RFLNB	0.244376	0.40347	0.453456
FAM208A	0.244329	0.403488	0.453456
MATN2	0.244296	0.403501	0.453456
FAM96B	0.244279	0.403507	0.453456
NSUN6	0.24413	0.403565	0.453489
PLPP2	0.243907	0.403651	0.453533
RINL	0.243878	0.403663	0.453533
PLEKHH1	0.243621	0.403762	0.453612
CABP2	0.243474	0.403819	0.453644
WDR24	0.243253	0.403905	0.453688
ARHGAP44	0.24263	0.404146	0.45378
FUT8-AS1	0.242574	0.404168	0.45378
SNUPN	0.242562	0.404172	0.45378
LOC100507642	0.241892	0.404432	0.453867
PRDM6	0.241874	0.404439	0.453867
JMY	0.241868	0.404441	0.453867
ARID2	0.241837	0.404453	0.453867
PREB	0.241474	0.404594	0.453928
ANKRD30B	0.241374	0.404633	0.453938
RIT1	0.241296	0.404663	0.453939
SBNO2	0.240977	0.404786	0.454045
H6PD	0.240352	0.405029	0.454213
COL8A1	0.240229	0.405076	0.454213
RAPGEF2	0.240204	0.405086	0.454213
SNX30	0.240066	0.40514	0.454213
COMMD5	0.239773	0.405253	0.454308
SPNS1	0.239693	0.405284	0.45431
TRAF7	0.23926	0.405452	0.454433
ZNF503	0.238908	0.405588	0.454553
CHMP4B	0.238445	0.405768	0.454656
CH17-340M24.3	0.23823	0.405851	0.454664
VIPR1	0.237918	0.405972	0.45469
LST1	0.237879	0.405987	0.45469
TMPO	0.237366	0.406186	0.454806
ZFYVE1	0.236613	0.406479	0.455094
LRRC75A	0.236471	0.406534	0.455123
GDA	0.235907	0.406752	0.455205
GIGYF2	0.235377	0.406958	0.455337
ZMYM5	0.235296	0.406989	0.45534
WTIP	0.234903	0.407142	0.455441
PAAF1	0.234862	0.407158	0.455441
APC2	0.234781	0.407189	0.455441
IGDCC3	0.234764	0.407196	0.455441
NLE1	0.234344	0.407359	0.455558
UBR4	0.234192	0.407418	0.455558
ERAP1	0.233985	0.407498	0.455583
APBA1	0.233591	0.407651	0.455698
TMEM81	0.23341	0.407722	0.455735
SNX8	0.232498	0.408076	0.455984
CBL	0.23205	0.40825	0.456064
DNAJB1	0.231952	0.408287	0.456074
SGPP1	0.231366	0.408515	0.456211
MYSM1	0.231319	0.408533	0.456211
ZNF717	0.231193	0.408582	0.456211
ATP5ME	0.231025	0.408648	0.456216
OR6M1	0.230824	0.408726	0.45627
CREB3	0.230673	0.408785	0.456288
GREB1	0.230464	0.408866	0.456296
LINC00687	0.230276	0.408939	0.456345
GAS2L1P2	0.230051	0.409026	0.456392
ZC3H14	0.229877	0.409094	0.456392
GLIS3	0.229495	0.409242	0.456521
DDX49	0.229287	0.409323	0.456522
ANKRD39	0.229259	0.409334	0.456522
EPS8	0.228789	0.409516	0.456522
CARMIL3	0.228584	0.409596	0.456522
FBXL14	0.228545	0.409611	0.456522
GTF2IRD1	0.228357	0.409685	0.456522
MAT2B	0.228215	0.409739	0.456522
FCGR3A	0.227702	0.409939	0.456679
LCE1C	0.227143	0.410156	0.456764
ATP10A	0.22689	0.410255	0.45681
GCSHP3	0.22681	0.410286	0.45681
RARS2	0.225947	0.410621	0.456958
SCRT2	0.225906	0.410637	0.456958
ZNF668	0.225783	0.410685	0.456958
UQCC3	0.225708	0.410714	0.456958
NCLN	0.225554	0.410774	0.456958
CHPT1	0.225363	0.410848	0.457008
SARDH	0.22427	0.411274	0.457351
UBR1	0.22354	0.411558	0.457569
MTFP1	0.223254	0.411669	0.45766
DEGS1	0.223173	0.4117	0.457663
IFITM5	0.222707	0.411882	0.457753
FAM86B3P	0.222683	0.411891	0.457753
EXOC5	0.222664	0.411899	0.457753
APRT	0.222143	0.412101	0.457874
INTS4P1	0.221922	0.412187	0.457894
LSM14A	0.221481	0.412359	0.457947
NPC1L1	0.221463	0.412366	0.457947
ALKBH2	0.221245	0.412451	0.457968
SMO	0.221196	0.41247	0.457968
TCEA3	0.221145	0.41249	0.457968
CLTCL1	0.220851	0.412604	0.457998
ULK4	0.220817	0.412618	0.457998
SLC1A4	0.220593	0.412705	0.458043
NF1	0.220413	0.412775	0.458043
ROMO1	0.220168	0.41287	0.458116
TM2D1	0.219841	0.412998	0.458192
BRK1	0.219558	0.413108	0.458239
SPEF1	0.219433	0.413156	0.458239
ST18	0.218955	0.413342	0.45838
PTMS	0.218427	0.413548	0.458478
OR2W3	0.216983	0.414111	0.458807
ZNF572	0.216934	0.41413	0.458807
TNFRSF11A	0.216639	0.414245	0.45886
B3GALT5-AS1	0.215418	0.414721	0.459192
CDC42SE2	0.215098	0.414846	0.459274
ASH2L	0.215031	0.414872	0.459274
RDH12	0.215002	0.414883	0.459274
RNASE6	0.214756	0.414979	0.459347
PDZRN4	0.213997	0.415275	0.459561
CUX2	0.21396	0.415289	0.459561
MSI2	0.213544	0.415451	0.459642
PQLC1	0.213415	0.415502	0.459642
ZNF793-AS1	0.213351	0.415527	0.459642
LOC105376064	0.213324	0.415537	0.459642
MIF4GD	0.21332	0.415539	0.459642
DGAT1	0.21279	0.415745	0.45974
HIGD1B	0.212414	0.415892	0.459805
NOP56	0.212273	0.415947	0.459833
CDH20	0.212141	0.415998	0.459857
LDHB	0.211911	0.416088	0.459924
CARD8	0.211766	0.416145	0.459954
SP5	0.211629	0.416198	0.459981
RPS6KB1	0.211315	0.416321	0.460084
FAM221A	0.210977	0.416453	0.460164
CNOT3	0.210815	0.416516	0.460201
NCOA3	0.210738	0.416546	0.460202
TMEM258	0.210438	0.416663	0.460237
ORAI2	0.210288	0.416722	0.460242
TEX13B	0.210146	0.416777	0.460247
ISOC2	0.210106	0.416792	0.460247
PCYT1B	0.209375	0.417078	0.460465
AFG1L	0.208274	0.417508	0.460711
SNX29	0.208159	0.417552	0.460728
HLA-DOA	0.207997	0.417616	0.460765
CCT7	0.20751	0.417806	0.460905
WDR83OS	0.207447	0.41783	0.460905
BET1	0.206921	0.418036	0.460992
ZNF440	0.206676	0.418131	0.461041
CBFB	0.206601	0.418161	0.461041
CCT3	0.206335	0.418265	0.461059
CAVIN3	0.206308	0.418275	0.461059
KCND3	0.205895	0.418436	0.461118
LOC90246	0.205654	0.418531	0.461124
SLC19A1	0.20547	0.418602	0.461171
CMTM5	0.204726	0.418893	0.461296
DNAJC9-AS1	0.204621	0.418934	0.461308
CCDC28A	0.204407	0.419018	0.461368
RAB3A	0.203524	0.419363	0.461657
ARPC1A	0.203245	0.419472	0.461738
HNMT	0.201718	0.420069	0.462156
IST1	0.201669	0.420088	0.462156
HTR3C	0.201574	0.420125	0.462164
TBPL1	0.201391	0.420196	0.46221
DCAF4	0.20122	0.420263	0.462238
CNKSR3	0.2011	0.42031	0.462238
PRPF8	0.200931	0.420376	0.462278
PIGP	0.200634	0.420492	0.462341
CLPS	0.200403	0.420583	0.462368
ATE1	0.200343	0.420606	0.462368
ITPKC	0.199732	0.420845	0.462533
FAM13A	0.1994	0.420975	0.462552
KANSL1L	0.198692	0.421252	0.462743
PANX1	0.198671	0.42126	0.462743
ZSCAN10	0.198063	0.421498	0.462893
KLHL20	0.197332	0.421784	0.463109
CCDC3	0.19658	0.422078	0.463289
AMZ1	0.196513	0.422104	0.463289
PPP1R2	0.19647	0.422121	0.463289
SSBP1	0.196279	0.422196	0.463289
SRP14	0.195354	0.422558	0.463534
PAK1IP1	0.195197	0.422619	0.463538
EIF3B	0.195008	0.422693	0.463587
SLC15A4	0.194872	0.422747	0.463613
FAAP24	0.1944	0.422931	0.463708
C10orf143	0.194399	0.422932	0.463708
CTAGE7P	0.194395	0.422933	0.463708
PCAT6	0.194295	0.422973	0.463708
NRXN1	0.194272	0.422982	0.463708
POLR2F	0.193822	0.423158	0.463836
ARL8A	0.19374	0.42319	0.463838
RPUSD2	0.193472	0.423295	0.463921
ARHGAP18	0.193023	0.423471	0.464049
KCMF1	0.19284	0.423542	0.464094
PALMD	0.191795	0.423952	0.46451
SORBS3	0.191713	0.423983	0.464513
C1GALT1	0.19143	0.424094	0.464598
CYTH2	0.191362	0.424121	0.464598
GSTP1	0.190961	0.424278	0.464738
RHOU	0.190471	0.42447	0.464916
EPHA7	0.189957	0.424671	0.464989
RTKN2	0.18994	0.424678	0.464989
FAM149B1	0.188783	0.425132	0.465412
GRK6	0.188092	0.425402	0.465611
NIPAL3	0.187526	0.425624	0.465756
B3GNT4	0.187105	0.425789	0.465817
LIX1	0.18709	0.425795	0.465817
ATP2C1	0.187078	0.4258	0.465817
ARHGEF37	0.186842	0.425892	0.465821
MIER3	0.186508	0.426023	0.465931
MRPS16	0.186294	0.426107	0.465958
VWCE	0.186167	0.426157	0.465979
TRAK1	0.185558	0.426396	0.46616
CD68	0.185519	0.426411	0.46616
PHF1	0.184884	0.42666	0.466327
GAPDHS	0.184824	0.426684	0.466327
INO80E	0.183658	0.427141	0.466703
GCNT4	0.183633	0.427151	0.466703
PID1	0.182944	0.427421	0.466748
NUDT12	0.182801	0.427477	0.46677
TSN	0.182487	0.4276	0.466782
FCGBP	0.182255	0.427691	0.466841
MAPK12	0.181885	0.427836	0.466896
MED31	0.181762	0.427885	0.466896
MAP3K2	0.181747	0.427891	0.466896
ARMCX3	0.181476	0.427997	0.466979
ALOXE3	0.181124	0.428135	0.467097
LMBR1	0.180495	0.428382	0.467241
GGT1	0.180289	0.428463	0.467292
TTYH2	0.180072	0.428548	0.467335
GAL3ST1	0.180035	0.428563	0.467335
FNDC9	0.179813	0.42865	0.467398
ANKRD50	0.179708	0.428691	0.46741
SLC39A13	0.179352	0.428831	0.467467
OR5L2	0.178838	0.429032	0.46752
TOMM34	0.178519	0.429158	0.46756
ASCL1	0.177999	0.429362	0.467739
SCGB2B2	0.177758	0.429457	0.467739
TRMO	0.176496	0.429952	0.468009
FGF17	0.176363	0.430004	0.468009
TMEM150C	0.175585	0.43031	0.468261
KMT2C	0.17517	0.430473	0.468341
DOK5	0.174682	0.430665	0.468517
CBX2	0.174455	0.430754	0.468538
DMXL2	0.174362	0.43079	0.468538
FAM174B	0.173852	0.430991	0.468538
ASPA	0.173841	0.430995	0.468538
TSHB	0.173796	0.431013	0.468538
COX10	0.173792	0.431015	0.468538
NEBL	0.173712	0.431046	0.468538
NALCN	0.173711	0.431046	0.468538
CCDC181	0.173677	0.43106	0.468538
SLC25A43	0.173191	0.431251	0.468697
LOC339059	0.172611	0.431479	0.468815
RTL8A	0.171957	0.431736	0.468931
FITM1	0.171679	0.431845	0.468972
RINT1	0.171359	0.431971	0.469037
CPM	0.171063	0.432087	0.469037
FOXA3	0.17102	0.432104	0.469037
PREPL	0.170889	0.432155	0.469037
ROCK1P1	0.170836	0.432176	0.469037
SSH3	0.170758	0.432207	0.469037
GPCPD1	0.170675	0.432239	0.469037
SLC24A4	0.170364	0.432362	0.469037
AKT3	0.170058	0.432482	0.46909
ARHGEF3	0.169548	0.432683	0.469184
VPS29	0.169519	0.432694	0.469184
MIRLET7BHG	0.169331	0.432768	0.469205
ZNF674	0.169247	0.432801	0.469208
CAMK2D	0.169107	0.432856	0.469235
PAICS	0.168853	0.432956	0.469308
FAXDC2	0.168752	0.432996	0.469308
INCENP	0.168235	0.433199	0.46943
SLC25A26	0.168027	0.433281	0.469455
AUTS2	0.167967	0.433304	0.469455
MAP6D1	0.167649	0.43343	0.469531
OSBPL5	0.167054	0.433664	0.469725
HHATL	0.167041	0.433669	0.469725
WASF2	0.166764	0.433778	0.469747
IMPDH1	0.166746	0.433785	0.469747
GH2	0.166717	0.433796	0.469747
LOC100128288	0.166684	0.433809	0.469747
DIS3L	0.165966	0.434092	0.469923
ATOH7	0.165206	0.434391	0.470136
ADAMTS8	0.165127	0.434422	0.470136
SLC4A11	0.165043	0.434455	0.470136
NT5DC3	0.164817	0.434544	0.470162
DAD1	0.164668	0.434603	0.470162
MTMR14	0.164505	0.434667	0.470162
MRPS36	0.164487	0.434674	0.470162
AATK	0.1643	0.434748	0.470201
PURA	0.164244	0.434769	0.470201
MICALL2	0.164095	0.434828	0.470232
MLXIP	0.163949	0.434886	0.470261
TUB	0.16238	0.435503	0.470766
DENND3	0.162301	0.435534	0.470767
NAMPT	0.162003	0.435652	0.470816
C3orf33	0.161931	0.43568	0.470816
KLK15	0.161663	0.435786	0.470864
PCDHB16	0.161616	0.435804	0.470864
RAB33B	0.161478	0.435859	0.470866
KDELR2	0.160802	0.436125	0.470926
DENND2C	0.160683	0.436172	0.470926
LRRC27	0.160672	0.436176	0.470926
SLC8A1	0.160298	0.436323	0.470994
MAPK13	0.160235	0.436348	0.470994
CAPS2	0.159845	0.436502	0.471018
NDUFAF4P1	0.159833	0.436506	0.471018
PLXDC2	0.159355	0.436695	0.471109
BTF3P11	0.158973	0.436845	0.471211
LOC91548	0.158962	0.436849	0.471211
DNAJC24	0.158401	0.43707	0.47132
ZKSCAN1	0.158283	0.437117	0.471323
C10orf88	0.158051	0.437208	0.471352
HIF1AN	0.157944	0.437251	0.471352
PCSK5	0.157739	0.437331	0.471352
PPIE	0.157732	0.437334	0.471352
CFAP206	0.157641	0.43737	0.471352
POLR2H	0.156924	0.437653	0.471453
ALOX5	0.156709	0.437737	0.471453
AAMDC	0.155993	0.438019	0.471595
CMC1	0.154888	0.438455	0.471937
HDAC8	0.154815	0.438484	0.471937
CAPN3	0.154542	0.438591	0.471996
LOC100506990	0.153671	0.438934	0.472235
ALDH9A1	0.153005	0.439197	0.472472
SKP1	0.15245	0.439416	0.472643
SYCP2	0.152223	0.439505	0.472707
PPP1R21	0.152041	0.439577	0.472719
ZNF365	0.151889	0.439637	0.472751
PCSK1	0.151732	0.439699	0.472785
CLEC2D	0.151601	0.439751	0.472808
SGSM1	0.151382	0.439837	0.472835
NRF1	0.151214	0.439903	0.472851
RETREG2	0.151139	0.439933	0.472851
LOC100507351	0.151115	0.439943	0.472851
TRMT61B	0.150936	0.440013	0.472862
EIF4H	0.150778	0.440075	0.472874
LINC01106	0.15002	0.440374	0.473055
FAM173B	0.149842	0.440445	0.473066
DUSP10	0.149692	0.440504	0.473097
RAD54B	0.148879	0.440825	0.473222
PSME4	0.148723	0.440886	0.473222
ZKSCAN5	0.148705	0.440893	0.473222
MATK	0.148463	0.440989	0.473292
LRCOL1	0.148266	0.441066	0.473343
DESI1	0.147467	0.441382	0.473584
ZNF622	0.146855	0.441623	0.473718
LHX6	0.146842	0.441628	0.473718
MLKL	0.146838	0.44163	0.473718
MAPK1IP1L	0.146642	0.441707	0.473739
LTB	0.146153	0.4419	0.473913
IFIT1	0.145984	0.441967	0.473919
MRPL19	0.145678	0.442088	0.473956
ENKUR	0.1456	0.442119	0.473956
STX19	0.145588	0.442123	0.473956
IMPACT	0.145371	0.442209	0.473956
CCNI	0.145287	0.442242	0.473956
DISP2	0.145207	0.442274	0.473956
VIPR2	0.144807	0.442432	0.474051
HLA-E	0.14404	0.442734	0.47424
CCNG1	0.143997	0.442752	0.47424
FER1L4	0.143901	0.442789	0.474248
TRIM49	0.143448	0.442968	0.47435
RNF220	0.143104	0.443104	0.474358
ASPH	0.142952	0.443164	0.474389
TMF1	0.142536	0.443328	0.474468
HERC2P9	0.142278	0.44343	0.47451
TTC3	0.142207	0.443458	0.47451
AGFG1	0.142101	0.4435	0.47451
IGFALS	0.142051	0.44352	0.47451
PRAMEF20	0.141467	0.443751	0.47466
CXCL5	0.141047	0.443916	0.474731
TENM4	0.14099	0.443939	0.474731
VSTM2L	0.140719	0.444046	0.474813
ENPP2	0.140527	0.444122	0.474862
MOAP1	0.140229	0.44424	0.474924
CDC14C	0.13952	0.44452	0.47507
SULT1A1	0.139311	0.444602	0.47507
SREK1	0.139237	0.444631	0.47507
NPB	0.139167	0.444659	0.47507
LOC645513	0.138916	0.444758	0.47507
WFIKKN2	0.13885	0.444784	0.47507
ZNF714	0.138388	0.444967	0.47507
PRRG3	0.138332	0.444989	0.47507
LOC105373876	0.138239	0.445026	0.47507
GLUD1	0.13786	0.445175	0.475158
MATN4	0.137134	0.445463	0.475385
PLA2G4C	0.137047	0.445497	0.475389
SNX4	0.136573	0.445684	0.4754
TIPARP	0.135872	0.445961	0.475496
PHYHD1	0.135614	0.446063	0.475496
ELOF1	0.135526	0.446098	0.475496
DUSP5P1	0.135485	0.446114	0.475496
GK	0.135285	0.446193	0.475516
TBC1D2	0.135144	0.446249	0.475526
MDN1	0.135107	0.446264	0.475526
LYRM4	0.134857	0.446362	0.475599
BAAT	0.134593	0.446467	0.47563
CD52	0.134361	0.446558	0.475678
POLA2	0.134237	0.446608	0.475698
MUC5B	0.133762	0.446795	0.475865
COL25A1	0.133583	0.446866	0.475876
ZNF195	0.133136	0.447043	0.475967
SHISAL1	0.132113	0.447447	0.4763
LYRM1	0.131706	0.447608	0.476374
OR7E2P	0.131496	0.447692	0.476398
DACH1	0.131236	0.447794	0.476442
CALR	0.131006	0.447885	0.476462
RRAGB	0.130679	0.448015	0.476547
TNFRSF10B	0.129799	0.448363	0.476791
EIF3K	0.128719	0.44879	0.477055
WDR89	0.128587	0.448842	0.477055
MESP1	0.128545	0.448859	0.477055
PTPN1	0.128089	0.449039	0.477127
C9orf64	0.127878	0.449123	0.477174
ARTN	0.126662	0.449604	0.477491
FBXO32	0.126038	0.449851	0.47764
SLC3A2	0.125842	0.449928	0.47764
LRIG2	0.125766	0.449959	0.47764
RNASEH1-AS1	0.125553	0.450043	0.477664
LRRC4	0.125468	0.450076	0.477664
TMCO3	0.12541	0.450099	0.477664
TMEM208	0.125399	0.450104	0.477664
ALKBH5	0.125229	0.450171	0.477697
LOC401357	0.125168	0.450195	0.477697
MON1A	0.125071	0.450234	0.477705
WWTR1	0.124768	0.450354	0.477769
ZNF692	0.124763	0.450356	0.477769
PDCL3P4	0.124579	0.450429	0.477814
HUS1	0.124309	0.450535	0.477893
COL21A1	0.123303	0.450933	0.478052
AIF1	0.123241	0.450958	0.478052
HLA-DMB	0.122665	0.451186	0.478163
MAML2	0.12243	0.451279	0.478197
LINC00869	0.122238	0.451355	0.478238
NFIA	0.122102	0.451409	0.478238
TSPYL4	0.121966	0.451463	0.478244
HSPA12B	0.121826	0.451519	0.478244
HIST1H3E	0.121783	0.451535	0.478244
GXYLT1	0.121766	0.451542	0.478244
NLGN4X	0.121693	0.451571	0.478244
ANXA1	0.121572	0.451619	0.478244
PDE5A	0.121546	0.451629	0.478244
ATP5MPL	0.121119	0.451798	0.478328
TOX4	0.121114	0.451801	0.478328
PPIP5K1	0.120909	0.451881	0.478333
HABP4	0.120231	0.45215	0.478503
OSGIN2	0.120078	0.452211	0.478503
CHD1L	0.119697	0.452362	0.478611
PRM3	0.118321	0.452907	0.479013
RTL10	0.118076	0.453004	0.479025
BOK	0.118059	0.45301	0.479025
GPX5	0.117504	0.453231	0.479139
ZNF732	0.117382	0.453279	0.479139
LANCL2	0.11729	0.453315	0.479139
PLXNC1	0.117231	0.453339	0.479139
HNRNPCL1	0.117064	0.453404	0.479139
ENTPD7	0.117014	0.453424	0.479139
CYP4F35P	0.116802	0.453509	0.479161
ODC1	0.116729	0.453537	0.479161
EBF4	0.116565	0.453602	0.479198
SAMD9	0.116377	0.453677	0.479211
DTX2P1-UPK3BP1-PMS2P11	0.115157	0.45416	0.479578
PTPRJ	0.114883	0.454269	0.479578
ASCC1	0.114569	0.454393	0.479644
ARC	0.114398	0.454461	0.479683
FOXD1	0.11364	0.454762	0.479865
EIF3J	0.113576	0.454787	0.479865
USHBP1	0.112951	0.455035	0.480094
DLX1	0.112648	0.455155	0.480095
ZNF250	0.112	0.455412	0.480168
FAM3C	0.111247	0.45571	0.480375
CMTM7	0.111195	0.455731	0.480375
PARD3B	0.110921	0.455839	0.480457
NME9	0.110714	0.455922	0.480479
NDUFS7	0.10996	0.456221	0.480567
ACSL1	0.109655	0.456341	0.480597
GIMAP1	0.109579	0.456372	0.480597
UBQLN2	0.109162	0.456537	0.480665
CMTM3	0.109106	0.456559	0.480665
HSD17B11	0.108797	0.456682	0.480742
CUEDC1	0.108533	0.456787	0.480742
KCNE5	0.108404	0.456838	0.480743
SYCN	0.107607	0.457154	0.480802
SIPA1	0.106797	0.457475	0.480983
SYT14	0.106797	0.457475	0.480983
UXS1	0.106637	0.457538	0.480983
PRR11	0.106242	0.457695	0.481013
CHCHD4	0.105626	0.45794	0.481146
KDELR3	0.105482	0.457997	0.481173
ZC3H7B	0.104989	0.458192	0.48125
SLC2A10	0.104778	0.458276	0.481273
NRG3	0.104651	0.458327	0.481283
ETV3	0.104522	0.458377	0.481283
CTNNA1	0.104253	0.458484	0.481334
ZNF480	0.10371	0.4587	0.481334
CCDC58	0.103665	0.458718	0.481334
TRIM52	0.103637	0.458729	0.481334
FAM84B	0.103613	0.458738	0.481334
SULT1C4	0.103405	0.458821	0.48136
HINT1	0.103004	0.45898	0.481495
PTH1R	0.102261	0.459275	0.481642
YDJC	0.101508	0.459574	0.481797
ZNF581	0.101199	0.459696	0.481797
ZNF733P	0.101165	0.45971	0.481797
AHNAK	0.101155	0.459714	0.481797
ATP5S	0.101037	0.459761	0.481797
TTLL5	0.100407	0.460011	0.482026
AGK	0.100312	0.460048	0.482033
C10orf90	0.0999987	0.460173	0.482099
TRIM59	0.0998866	0.460217	0.482107
VEZF1	0.0996182	0.460324	0.482116
SERPING1	0.0995975	0.460332	0.482116
NCALD	0.0994264	0.4604	0.482116
RABGEF1	0.0993464	0.460432	0.482116
FMO2	0.0991767	0.460499	0.482116
ZNF729	0.0991573	0.460507	0.482116
TAS2R50	0.0991027	0.460528	0.482116
TSFM	0.0988112	0.460644	0.482178
SLC35A5	0.0987977	0.460649	0.482178
H2AFJ	0.0981368	0.460912	0.482322
ZKSCAN2	0.0981034	0.460925	0.482322
TINCR	0.0980637	0.460941	0.482322
SYT7	0.0979362	0.460991	0.482322
HPS6	0.0975744	0.461135	0.482364
LOC100268168	0.0970881	0.461328	0.482533
ATG4C	0.0962746	0.461651	0.482732
CPSF2	0.0961747	0.461691	0.482732
TEX29	0.0961488	0.461701	0.482732
GRWD1	0.0958483	0.461821	0.482758
SLC22A12	0.0954523	0.461978	0.482793
ARHGAP21	0.0952973	0.462039	0.482825
MS4A4A	0.0949397	0.462181	0.482909
LINC01116	0.0946681	0.462289	0.482961
PBRM1	0.0946572	0.462294	0.482961
WFDC3	0.0942242	0.462466	0.483044
BCKDHA	0.0939897	0.462559	0.483109
GABRD	0.0938329	0.462621	0.48311
RAP1GDS1	0.0938316	0.462621	0.48311
DDX31	0.0936958	0.462675	0.483134
CNN2	0.0935952	0.462715	0.483144
GRSF1	0.0934553	0.462771	0.48317
TMEM176B	0.0932596	0.462849	0.483218
HIST1H2BE	0.0925295	0.463139	0.483476
TUBE1	0.0911671	0.46368	0.483698
CLNS1A	0.0910583	0.463723	0.483698
THAP9-AS1	0.0910287	0.463735	0.483698
CERS1	0.0907774	0.463835	0.483699
ERC2-IT1	0.0905732	0.463916	0.483726
PFKL	0.0903948	0.463987	0.48376
ACTR2	0.0901266	0.464093	0.483783
TMTC4	0.0897295	0.464251	0.483894
PCDH18	0.089213	0.464456	0.483956
URI1	0.0891584	0.464478	0.483956
OR2AK2	0.0886751	0.46467	0.484068
DPP8	0.0886393	0.464684	0.484068
DNAJB2	0.0880322	0.464926	0.484223
ABCC6	0.0878262	0.465007	0.484243
NPC2	0.0869193	0.465368	0.48449
C18orf21	0.0867591	0.465432	0.484491
TDRKH	0.0863934	0.465577	0.484556
LOC440040	0.0859574	0.46575	0.484556
SVBP	0.0859344	0.465759	0.484556
TRAPPC13	0.0858336	0.465799	0.484556
POLL	0.085824	0.465803	0.484556
CCZ1P-OR7E38P	0.0855434	0.465915	0.484575
ZC3H7A	0.0853506	0.465991	0.484622
ZNF451	0.0847753	0.46622	0.484711
STIM2	0.0847449	0.466232	0.484711
STMN1	0.0845477	0.46631	0.484726
RAB22A	0.0843921	0.466372	0.484726
COPE	0.0843208	0.466401	0.484726
ASS1	0.0841681	0.466461	0.484756
NFIX	0.0840395	0.466513	0.484777
ZNF263	0.0828712	0.466977	0.485028
HLA-C	0.0828091	0.467002	0.485028
SLC26A10	0.0819283	0.467352	0.485262
CCDC144NL	0.0818679	0.467376	0.485262
NEK7	0.0817735	0.467413	0.485262
USPL1	0.0815412	0.467506	0.485293
IP6K2	0.0813401	0.467586	0.485312
GCN1	0.0811164	0.467675	0.485372
OR5V1	0.0806818	0.467848	0.485427
HAP1	0.0798033	0.468197	0.485657
SYT4	0.0795667	0.468291	0.485657
ZNF165	0.0792607	0.468413	0.485717
MID2	0.0791836	0.468443	0.485717
KRTCAP2	0.0788111	0.468591	0.485717
SMARCAL1	0.0787379	0.468621	0.485717
CCSER1	0.0786762	0.468645	0.485717
MIF	0.0786758	0.468645	0.485717
ARHGAP45	0.0785607	0.468691	0.485717
BRD2	0.0776976	0.469034	0.485912
SAT2	0.077136	0.469258	0.486015
DERL1	0.0761067	0.469667	0.486224
ZBTB20	0.0759472	0.469731	0.486224
CCDC71	0.0758628	0.469764	0.486224
TMEM266	0.0756287	0.469857	0.486224
FLT1	0.0755328	0.469895	0.486224
YY2	0.0749504	0.470127	0.4864
FAM129A	0.0745528	0.470285	0.486531
FAM110D	0.0741199	0.470458	0.486613
ENO4	0.0738604	0.470561	0.486681
OPN4	0.0736891	0.470629	0.486681
SERTAD4-AS1	0.0735985	0.470665	0.486681
STK17A	0.073563	0.470679	0.486681
SLC35F5	0.073379	0.470752	0.486724
ZNF43	0.0732238	0.470814	0.486756
CACNG7	0.0729026	0.470942	0.48685
SLC44A3	0.0727607	0.470998	0.48685
POP1	0.072147	0.471242	0.4869
SMARCA2	0.0721359	0.471247	0.4869
RUSC1-AS1	0.0720427	0.471284	0.4869
SSH2	0.0719119	0.471336	0.4869
EXOSC9	0.0717617	0.471396	0.4869
EPHX3	0.0716995	0.471421	0.4869
GSPT1	0.0711733	0.47163	0.487037
BTBD10	0.070933	0.471726	0.487037
CDC34	0.0705678	0.471871	0.487108
RNPEP	0.0700704	0.472069	0.487248
FAM222B	0.069821	0.472168	0.487318
SMAP2	0.0696693	0.472228	0.487335
NFKBIB	0.069467	0.472309	0.487335
PATL1	0.0692765	0.472385	0.487381
GAB1	0.0689748	0.472505	0.487464
ZNF718	0.0683751	0.472744	0.487526
CEP41	0.0676375	0.473037	0.487764
IP6K1	0.0673715	0.473143	0.487811
GJA1	0.0672932	0.473174	0.487811
MCF2L	0.0672104	0.473207	0.487811
AIFM1	0.0669137	0.473325	0.487868
PELP1	0.06674	0.473394	0.487888
GBA	0.0667089	0.473407	0.487888
DCAF17	0.0652607	0.473983	0.488256
C2CD4C	0.0649965	0.474088	0.488325
CXCL3	0.0649368	0.474112	0.488325
DACH2	0.0647294	0.474195	0.488362
C3orf62	0.0644441	0.474308	0.488362
VWC2L	0.0643497	0.474346	0.488362
FBXL12	0.0642803	0.474374	0.488362
SULT1A2	0.0642195	0.474398	0.488362
GAK	0.063763	0.474579	0.488488
BORCS8	0.063676	0.474614	0.488488
TSPAN3	0.0634085	0.474721	0.488536
ABHD13	0.0631574	0.474821	0.488604
HDAC9	0.0627194	0.474995	0.488719
PMFBP1	0.0622308	0.47519	0.488823
FOXN2	0.0621085	0.475238	0.488841
HIST3H3	0.0617219	0.475392	0.488967
KCTD15	0.0615572	0.475458	0.48897
41883	0.0612838	0.475567	0.489021
CD7	0.0610827	0.475647	0.489035
CSNK1A1L	0.0608382	0.475744	0.489052
CARMIL2	0.0608059	0.475757	0.489052
CDC16	0.0605748	0.475849	0.489083
SEPHS1	0.0589876	0.476481	0.48951
GOSR1	0.0588501	0.476536	0.48951
ZNF596	0.0588464	0.476537	0.48951
SRRM1	0.0588106	0.476551	0.48951
SALL1	0.0587449	0.476578	0.48951
FAHD2B	0.0584191	0.476707	0.489579
TRIM22	0.058231	0.476782	0.489623
PPA2	0.057885	0.47692	0.489642
BMS1P14	0.0578799	0.476922	0.489642
PRPF31	0.0578284	0.476943	0.489642
NOL9	0.057757	0.476971	0.489642
DPCD	0.0577134	0.476988	0.489642
PGAM5	0.0574642	0.477088	0.489668
FAM35BP	0.0574329	0.4771	0.489668
L3HYPDH	0.0573354	0.477139	0.489668
AGGF1	0.0571994	0.477193	0.489687
FLJ20021	0.0558324	0.477738	0.490057
SLC29A4	0.0549417	0.478092	0.49026
B3GNT5	0.0546435	0.478211	0.490286
AIMP2	0.0540192	0.47846	0.490356
FAT1	0.0539508	0.478487	0.490356
BATF2	0.0538405	0.478531	0.490356
LIMS1	0.0536089	0.478623	0.490375
BOLA3-AS1	0.0535271	0.478656	0.490375
FAM13A-AS1	0.0534791	0.478675	0.490375
FASTK	0.0532392	0.478771	0.490396
INSL3	0.0532005	0.478786	0.490396
ONECUT1	0.0529127	0.478901	0.490396
CCDC91	0.0526617	0.479001	0.490396
NR3C1	0.0526237	0.479016	0.490396
KCNJ12	0.0525616	0.479041	0.490396
MRPL9	0.0518944	0.479306	0.490516
TNFSF13B	0.0518894	0.479308	0.490516
BAIAP3	0.0518742	0.479314	0.490516
DYNC1LI2	0.0514532	0.479482	0.490591
ARHGAP19	0.051198	0.479584	0.490598
DNAJC1	0.0510597	0.479639	0.490598
SLC25A16	0.0510409	0.479646	0.490598
LINC01094	0.0510253	0.479653	0.490598
ENOX2	0.0509567	0.47968	0.490598
AMIGO2	0.0506038	0.479821	0.490649
CARD16	0.0504656	0.479876	0.490673
ALPK1	0.0503472	0.479923	0.490689
FAM78B	0.0500163	0.480055	0.490735
SP140	0.0500106	0.480057	0.490735
CELF4	0.0499984	0.480062	0.490735
TCL1B	0.0499079	0.480098	0.49074
OR52K2	0.049541	0.480244	0.490825
ZNF589	0.0488589	0.480516	0.491038
EMCN	0.0482965	0.48074	0.491223
APOPT1	0.0480777	0.480827	0.491228
KIAA0100	0.0478055	0.480936	0.491307
HINT3	0.0469946	0.481259	0.491476
SEPHS2	0.0468235	0.481327	0.491514
HERPUD1	0.0467267	0.481366	0.491521
CCL2	0.0462566	0.481553	0.491659
MMP14	0.0459288	0.481683	0.491717
ANKRD13D	0.0454903	0.481858	0.491735
NPDC1	0.0452472	0.481955	0.491738
STARD13	0.0448858	0.482099	0.491853
TIMM44	0.0446921	0.482176	0.491899
ZNF71	0.0442639	0.482347	0.492009
TRAPPC2L	0.0440644	0.482427	0.492058
SDAD1	0.0438747	0.482502	0.492103
KLHL7	0.0437135	0.482566	0.492136
RPGR	0.0435742	0.482622	0.492161
DPF2	0.0431527	0.48279	0.492253
INHBB	0.043112	0.482806	0.492253
SPIN2B	0.0423717	0.483101	0.492388
UBE2W	0.0421616	0.483185	0.492414
RTN2	0.0416765	0.483378	0.49247
FAM167A	0.0415323	0.483436	0.49247
LAMP2	0.0413484	0.483509	0.49247
WDR20	0.0411653	0.483582	0.492485
BAG4	0.0411167	0.483601	0.492485
TMEM131	0.0406167	0.483801	0.492543
FIBCD1	0.0405964	0.483809	0.492543
MRPS35	0.0404955	0.483849	0.492545
PARD6A	0.0403074	0.483924	0.492589
CRYGS	0.03996	0.484062	0.492682
CA7	0.039858	0.484103	0.492682
TRNP1	0.0395546	0.484224	0.492756
ALOX5AP	0.0392309	0.484353	0.492833
MGLL	0.038923	0.484476	0.492926
CD59	0.0385131	0.484639	0.493039
SYTL4	0.0384876	0.484649	0.493039
XYLT1	0.0382181	0.484757	0.493084
SKIV2L	0.037478	0.485052	0.493333
EXOC3L2	0.0372756	0.485133	0.49337
EIF3F	0.0369234	0.485273	0.493455
ZNF584	0.0368277	0.485311	0.493455
HHIP	0.0366883	0.485367	0.493479
LCLAT1	0.0364887	0.485446	0.493497
HS3ST5	0.0364444	0.485464	0.493497
LAMP1	0.0363638	0.485496	0.493497
KRTAP4-1	0.0361977	0.485562	0.493512
LOC101927974	0.0359235	0.485672	0.493565
TRIP12	0.0358415	0.485704	0.493566
AP1G1	0.0354029	0.485879	0.493637
HCST	0.0353446	0.485902	0.493637
AMOT	0.0352871	0.485925	0.493637
SLC38A7	0.035269	0.485933	0.493637
ZNF592	0.0351572	0.485977	0.493651
KLK12	0.0350347	0.486026	0.493668
ZNF665	0.0349406	0.486064	0.493674
ITFG2	0.0347994	0.48612	0.493699
WDR49	0.0338287	0.486507	0.493979
CHMP5	0.0337962	0.48652	0.493979
METAP2	0.0332252	0.486747	0.494144
RNF114	0.033016	0.486831	0.494156
ACAD11	0.0329754	0.486847	0.494156
ZNF600	0.0329184	0.48687	0.494156
NUDT10	0.0325707	0.487008	0.494248
TADA2B	0.0323626	0.487091	0.494268
SNPH	0.0319301	0.487264	0.494379
NFKB1	0.0311198	0.487587	0.494636
CENPU	0.0310564	0.487612	0.494636
GMPR2	0.0301456	0.487975	0.494796
MESD	0.0299977	0.488034	0.494796
KDM5A	0.0299872	0.488039	0.494796
ATXN7L3B	0.0299337	0.48806	0.494796
FAM71F2	0.0298027	0.488112	0.494796
TEAD3	0.0297837	0.48812	0.494796
DDX56	0.0297456	0.488135	0.494796
TMEM106B	0.0293822	0.48828	0.494864
KRTAP2-3	0.0287371	0.488537	0.495061
DPM3	0.0285632	0.488606	0.495099
ARID5B	0.028435	0.488658	0.495119
OSTF1	0.0279633	0.488846	0.495245
DOC2B	0.0278744	0.488881	0.495249
ACTR1B	0.0276023	0.48899	0.495295
FOXC1	0.0269073	0.489267	0.495343
YBX1	0.0266927	0.489352	0.495343
AKR1E2	0.0266097	0.489386	0.495343
LOC100132057	0.0262212	0.48954	0.495403
FAM13B	0.0261784	0.489558	0.495403
AGO1	0.0256278	0.489777	0.495445
GTF2IRD1P1	0.0255609	0.489804	0.495445
FAM89A	0.025377	0.489877	0.495487
RPE	0.0245876	0.490192	0.495677
SULF1	0.0242739	0.490317	0.495772
FIZ1	0.0237897	0.49051	0.495891
LOC100130264	0.0237179	0.490539	0.495891
SLC35A2	0.023475	0.490636	0.495891
KCTD16	0.0226911	0.490948	0.496032
MLIP	0.0226748	0.490955	0.496032
BICC1	0.0225312	0.491012	0.496057
GOLGA5	0.0222679	0.491117	0.496131
FAAP20	0.0216779	0.491352	0.496276
NDUFAF5	0.0216713	0.491355	0.496276
MICA	0.0210651	0.491597	0.496368
BGN	0.0210433	0.491606	0.496368
AMDHD1	0.0207181	0.491735	0.496435
RBP1	0.020425	0.491852	0.496506
MRPL54	0.020346	0.491884	0.496506
LETM2	0.0201847	0.491948	0.496506
KRTAP10-6	0.0199982	0.492022	0.496506
NEUROG1	0.0184432	0.492643	0.496966
CFAP44	0.0179792	0.492828	0.497121
TRMT10C	0.0177161	0.492933	0.497146
SEMA3D	0.0176777	0.492948	0.497146
SFT2D1	0.0175702	0.492991	0.497157
KLRG1	0.0172815	0.493106	0.497209
NEDD4	0.0171676	0.493151	0.497223
USE1	0.0168411	0.493282	0.49729
ADAL	0.0162256	0.493527	0.497383
TMEM176A	0.0162117	0.493533	0.497383
KRTAP6-2	0.0159372	0.493642	0.497454
KCNJ5	0.0157011	0.493736	0.497454
ANKRD65	0.0154073	0.493854	0.497454
RARA	0.0150031	0.494015	0.497529
CYP2R1	0.0149795	0.494024	0.497529
SOX10	0.0139551	0.494433	0.497701
ST6GAL1	0.0138747	0.494465	0.497701
LYAR	0.0137963	0.494496	0.497701
HDLBP	0.0135136	0.494609	0.497729
GIMAP2	0.013133	0.494761	0.497786
LIN28B	0.013	0.494814	0.497807
DNAJC13	0.0123748	0.495063	0.497995
CTSC	0.0123711	0.495065	0.497995
PCOLCE2	0.0121013	0.495172	0.49804
HTRA3	0.0118717	0.495264	0.498089
TAS2R39	0.0117981	0.495293	0.498089
LOC101927811	0.0115262	0.495402	0.498142
TRIM7	0.0104608	0.495827	0.498357
KIAA0368	0.0103509	0.495871	0.498357
SGSM3	0.00977511	0.4961	0.498524
CAMKK1	0.00942132	0.496241	0.498538
CD274	0.00942091	0.496242	0.498538
SAMD8	0.00902607	0.496399	0.498604
IGLL1	0.00861743	0.496562	0.498732
CSTF1	0.00810267	0.496768	0.498853
SEMA4F	0.0080899	0.496773	0.498853
EFS	0.00725699	0.497105	0.498865
GNG8	0.00724388	0.49711	0.498865
WRB	0.00703672	0.497193	0.498916
CARMIL1	0.00679846	0.497288	0.49895
ZNF132	0.00679188	0.49729	0.49895
KIAA1191	0.00660557	0.497365	0.498979
ARIH1	0.006113	0.497561	0.499094
COX7A2L	0.00579032	0.49769	0.499143
NRDE2	0.00566972	0.497738	0.499143
PAK3	0.00506343	0.49798	0.499321
SUMO1P1	0.00453058	0.498193	0.49937
GDF10	0.00438165	0.498252	0.49937
NEDD8	0.00422499	0.498314	0.499401
SLCO1A2	0.00400439	0.498402	0.499444
MRPL24	0.00392668	0.498433	0.499444
PPP1R37	0.00350334	0.498602	0.499497
MFGE8	0.00329477	0.498686	0.499536
CCDC93	0.00316642	0.498737	0.499536
SEC24A	0.00295766	0.49882	0.499587
CHST9	0.00278853	0.498888	0.499605
TTLL4	0.00275323	0.498902	0.499605
PDGFB	0.00262219	0.498954	0.499625
SEC24D	0.00235251	0.499061	0.499677
MRPS27	0.00189108	0.499246	0.499784
MAN1B1	0.00181494	0.499276	0.499784
GPRIN1	0.00144418	0.499424	0.499843
LOC105274304	0.00138316	0.499448	0.499843
RHOJ	0.00125757	0.499498	0.49985
PHYKPL	0.000771891	0.499692	0.499884
ASB4	0.000547959	0.499781	0.499884
KITLG	0.000533707	0.499787	0.499884
IQCB1	0.000458514	0.499817	0.499884
TPRG1L	0.000379318	0.499849	0.499884
LIG3	-0.000240574	0.499904	0.499904
SLN	-0.000370519	0.499852	0.499884
CPAMD8	-0.000636002	0.499746	0.499884
KCNE4	-0.000644533	0.499743	0.499884
GPR143	-0.000823606	0.499671	0.499884
SHOC2	-0.00111514	0.499555	0.499875
EIF2AK4	-0.00135414	0.49946	0.499843
PRKG1	-0.0017444	0.499304	0.499784
RFC3	-0.00219904	0.499123	0.499698
ZNF723	-0.0023309	0.49907	0.499677
OTUD5	-0.00317468	0.498733	0.499536
DIO2	-0.00363725	0.498549	0.499476
CITED2	-0.00379612	0.498486	0.499444
GADD45B	-0.00385925	0.49846	0.499444
ACP6	-0.00438552	0.49825	0.49937
SMURF1	-0.00450233	0.498204	0.49937
TESPA1	-0.00458781	0.49817	0.49937
VSIG10	-0.00462401	0.498155	0.49937
ERBB3	-0.00470197	0.498124	0.49937
CARD17	-0.00518436	0.497932	0.499305
IKBKG	-0.00573703	0.497711	0.499143
SPAG9	-0.0058347	0.497672	0.499143
ZDHHC6	-0.00632248	0.497478	0.499042
PYM1	-0.00655885	0.497383	0.498979
SRPK3	-0.00730749	0.497085	0.498865
PSMB8	-0.00731767	0.497081	0.498865
KLHL21	-0.00746497	0.497022	0.498865
HIST1H2AE	-0.00757615	0.496978	0.498865
RPL5	-0.00770864	0.496925	0.498865
LOC339803	-0.00771622	0.496922	0.498865
SPDL1	-0.00786586	0.496862	0.498865
PHLDB1	-0.00799497	0.496811	0.498853
URM1	-0.00801947	0.496801	0.498853
CCT6P1	-0.00901485	0.496404	0.498604
ADD1	-0.00901571	0.496403	0.498604
ZNF568	-0.00958818	0.496175	0.498535
NKAIN2	-0.00964592	0.496152	0.498535
PREX1	-0.0102078	0.495928	0.498383
ITM2A	-0.010403	0.49585	0.498357
ELMOD1	-0.0105538	0.49579	0.498357
UTP11	-0.0109269	0.495641	0.498254
SUSD4	-0.0109741	0.495622	0.498254
LOC389765	-0.0113195	0.495484	0.498161
ATP6V1C1	-0.0113892	0.495456	0.498161
PIGH	-0.0117399	0.495317	0.498089
KBTBD12	-0.0122113	0.495129	0.498028
BUD31	-0.0131528	0.494753	0.497786
ZNF416	-0.0132933	0.494697	0.497786
OR11A1	-0.0136376	0.49456	0.497711
LITAF	-0.0137433	0.494517	0.497701
NUMA1	-0.0139992	0.494415	0.497701
COQ6	-0.0142243	0.494326	0.497668
GPR63	-0.0143803	0.494263	0.497638
MSANTD4	-0.0145023	0.494215	0.497621
PPP1R12C	-0.0146396	0.49416	0.497597
PARD6G	-0.0146526	0.494155	0.497597
NDUFS1	-0.01497	0.494028	0.497529
C9orf116	-0.0153957	0.493858	0.497454
LRRC37A4P	-0.0154449	0.493839	0.497454
STX16	-0.0155852	0.493783	0.497454
SH3KBP1	-0.0157466	0.493718	0.497454
TPST2	-0.0158345	0.493683	0.497454
XPC	-0.0165755	0.493388	0.4973
LUZP2	-0.0166079	0.493375	0.4973
PPP1R12A	-0.0166878	0.493343	0.4973
SCN9A	-0.0169943	0.493221	0.49726
FERMT1	-0.0174435	0.493041	0.497176
ZMIZ1	-0.0178554	0.492877	0.497138
KIAA1549	-0.0185666	0.492593	0.496948
PEX3	-0.0186778	0.492549	0.496936
KIAA0825	-0.0190217	0.492412	0.496829
PACRG-AS3	-0.0199051	0.49206	0.496506
CAVIN1	-0.0199473	0.492043	0.496506
TOP3A	-0.0199858	0.492027	0.496506
HIST1H2AH	-0.0202651	0.491916	0.496506
XRCC4	-0.0207302	0.49173	0.496435
CGRRF1	-0.0212052	0.491541	0.496367
AARD	-0.0212444	0.491525	0.496367
DHX35	-0.0215034	0.491422	0.496311
TCTN3	-0.0218226	0.491295	0.496276
THBS2	-0.0226953	0.490947	0.496032
RUNDC3B	-0.0229735	0.490836	0.496007
SGTA	-0.0230688	0.490798	0.496001
SOGA1	-0.0234203	0.490658	0.495891
HTR3B	-0.0234873	0.490631	0.495891
CHPF	-0.0235162	0.490619	0.495891
PRSS21	-0.0236237	0.490576	0.495891
GCSH	-0.0246512	0.490167	0.495677
CLP1	-0.0248286	0.490096	0.495644
ABCA5	-0.0250963	0.489989	0.495568
S100P	-0.0256099	0.489784	0.495445
TP53I11	-0.0257329	0.489735	0.495445
APOL6	-0.0258402	0.489692	0.495445
CACNB1	-0.0260618	0.489604	0.495403
SERF2	-0.0260797	0.489597	0.495403
FDXR	-0.026463	0.489444	0.49537
LINC00526	-0.0266088	0.489386	0.495343
PLAG1	-0.0266402	0.489373	0.495343
BOLA3	-0.0266445	0.489372	0.495343
CWC25	-0.0266875	0.489354	0.495343
ARHGAP28	-0.0267284	0.489338	0.495343
SUMO3	-0.0271152	0.489184	0.495343
INHBA	-0.0271207	0.489182	0.495343
ZNRD1	-0.0273511	0.48909	0.495343
TOR2A	-0.0277889	0.488915	0.495251
RHOC	-0.0280203	0.488823	0.495245
FUT10	-0.0291681	0.488365	0.494919
OR1D5	-0.0295394	0.488217	0.494833
AVL9	-0.0297098	0.488149	0.494796
TRIM35	-0.0300917	0.487997	0.494796
DIRAS2	-0.0300998	0.487994	0.494796
PPP6R3	-0.0302104	0.48795	0.494796
RFPL1S	-0.0305501	0.487814	0.494796
HPS1	-0.0315811	0.487403	0.494488
ARL15	-0.0321192	0.487188	0.494335
SYNGAP1	-0.0323843	0.487083	0.494268
LTN1	-0.0328788	0.486886	0.494156
MSL1	-0.0332794	0.486726	0.494144
PTPRC	-0.0337909	0.486522	0.493979
DAP	-0.0342137	0.486353	0.493904
STAT1	-0.035646	0.485782	0.493613
IRF2	-0.0361327	0.485588	0.493512
OXSR1	-0.0363274	0.485511	0.493497
MASTL	-0.0368858	0.485288	0.493455
PROCR	-0.0374457	0.485065	0.493333
TNR	-0.0382995	0.484724	0.493083
SGCE	-0.0395003	0.484246	0.492756
NEU4	-0.0398412	0.48411	0.492682
GPC2	-0.0405785	0.483816	0.492543
COX6C	-0.0405821	0.483815	0.492543
NXNL2	-0.0406456	0.483789	0.492543
MINPP1	-0.0413124	0.483523	0.49247
TACO1	-0.0413345	0.483515	0.49247
NYNRIN	-0.0413742	0.483499	0.49247
ARHGAP31	-0.0416786	0.483377	0.49247
FHIT	-0.0417205	0.483361	0.49247
TTC27	-0.0420044	0.483248	0.492446
RPS27L	-0.0423046	0.483128	0.492388
PDXK	-0.0423298	0.483118	0.492388
ZNF473	-0.0425469	0.483031	0.492386
DENR	-0.0426786	0.482979	0.492364
GPR158	-0.042797	0.482932	0.492348
HNRNPU	-0.0433969	0.482693	0.492201
ZNF57	-0.0443751	0.482303	0.491996
PIGU	-0.045302	0.481933	0.491738
ZNF232	-0.0453086	0.481931	0.491738
MYORG	-0.0454935	0.481857	0.491735
CALU	-0.0456041	0.481813	0.491735
TPD52L2	-0.0457708	0.481746	0.491717
TGM1	-0.0458077	0.481732	0.491717
FOXF1	-0.0459099	0.481691	0.491717
LHFPL2	-0.0462292	0.481564	0.491659
ZNFX1	-0.0472502	0.481157	0.491404
KPTN	-0.0472795	0.481145	0.491404
MMADHC	-0.0475808	0.481025	0.491334
LURAP1	-0.0476876	0.480983	0.491323
FTH1	-0.0480997	0.480818	0.491228
RNASET2	-0.0482489	0.480759	0.491223
TOMM20	-0.0490431	0.480442	0.490995
TTL	-0.0497904	0.480145	0.490755
PARP4	-0.0508056	0.47974	0.490598
EPB41L5	-0.0508105	0.479738	0.490598
DDX60L	-0.0513278	0.479532	0.490598
PPP6C	-0.0514666	0.479477	0.490591
LMBRD2	-0.0514681	0.479476	0.490591
FTSJ1	-0.0522609	0.47916	0.490455
FAM126B	-0.0523077	0.479142	0.490455
ZCCHC10	-0.0526282	0.479014	0.490396
PLA1A	-0.0527074	0.478983	0.490396
TNFRSF14	-0.0527587	0.478962	0.490396
BCKDHB	-0.0528239	0.478936	0.490396
CHST5	-0.0529984	0.478867	0.490396
SDAD1P1	-0.0537639	0.478562	0.490356
TAC1	-0.0538137	0.478542	0.490356
DENND6A	-0.0538815	0.478515	0.490356
HBM	-0.0541076	0.478425	0.490356
HMOX2	-0.0541923	0.478391	0.490356
ETFA	-0.0544331	0.478295	0.490339
BEND7	-0.054726	0.478178	0.490284
NAP1L4	-0.0548555	0.478127	0.490263
POP7	-0.055054	0.478048	0.490247
EVPL	-0.055327	0.477939	0.490167
TBL2	-0.0553979	0.477911	0.490167
CD79A	-0.0555681	0.477843	0.490133
LONP2	-0.0559242	0.477701	0.490052
ZNF671	-0.0568119	0.477348	0.489721
KCNJ11	-0.0568246	0.477342	0.489721
CRELD1	-0.0568696	0.477325	0.489721
CC2D1A	-0.0571324	0.47722	0.489687
TECTA	-0.0573486	0.477134	0.489668
P2RX2	-0.0577997	0.476954	0.489642
DNAJB13	-0.0584811	0.476683	0.489579
CLDND1	-0.0589315	0.476503	0.48951
PRR16	-0.0591489	0.476417	0.48951
IL17RB	-0.0595671	0.47625	0.489399
SUSD3	-0.0602063	0.475996	0.489169
ADSL	-0.060347	0.47594	0.489144
C11orf96	-0.060625	0.475829	0.489083
JADE3	-0.0608728	0.47573	0.489052
MSL3P1	-0.0611975	0.475601	0.489021
LMAN2	-0.0612728	0.475571	0.489021
TNS3	-0.0616173	0.475434	0.48897
PPM1A	-0.0624164	0.475116	0.488779
PRKCB	-0.0625144	0.475077	0.488771
CD33	-0.0627951	0.474965	0.488719
CCDC110	-0.0634004	0.474724	0.488536
IQCH	-0.0637545	0.474583	0.488488
MORC2	-0.0644039	0.474324	0.488362
SELENOT	-0.0644102	0.474322	0.488362
CDKN2A	-0.0646697	0.474219	0.488362
TSR3	-0.0653139	0.473962	0.488256
KCNK10	-0.0653643	0.473942	0.488256
PLK3	-0.0654304	0.473916	0.488256
C2orf92	-0.06546	0.473904	0.488256
RPL36AL	-0.0660129	0.473684	0.488109
GNL1	-0.0661523	0.473628	0.488084
CLK2P1	-0.0669925	0.473294	0.487868
HTT	-0.067268	0.473184	0.487811
ZC3H8	-0.0680715	0.472864	0.487618
NUDT4	-0.0684177	0.472727	0.487526
UBL4A	-0.0684555	0.472712	0.487526
ITGB8	-0.0685139	0.472688	0.487526
TM9SF2	-0.0687698	0.472586	0.487492
MYOM1	-0.0689167	0.472528	0.487464
ZNF667-AS1	-0.0694806	0.472304	0.487335
YOD1	-0.0695308	0.472284	0.487335
AKIRIN2	-0.0700948	0.472059	0.487248
PNOC	-0.0708169	0.471772	0.487037
NAPSB	-0.0708272	0.471768	0.487037
TMEM44	-0.0710011	0.471698	0.487037
UBE3A	-0.0710391	0.471683	0.487037
PTP4A3	-0.0713632	0.471554	0.487006
FGD4	-0.0717492	0.471401	0.4869
MRPL36	-0.072002	0.4713	0.4869
PCDHA5	-0.0720426	0.471284	0.4869
WDR61	-0.0721554	0.471239	0.4869
REPIN1	-0.0725086	0.471099	0.486889
FEZ2	-0.0726219	0.471053	0.486875
RNPEPL1	-0.0727936	0.470985	0.48685
36951	-0.0736215	0.470656	0.486681
ADAP2	-0.0742029	0.470424	0.486611
COL4A5	-0.0744005	0.470346	0.486561
STK24	-0.075148	0.470048	0.48635
KRT83	-0.0755348	0.469895	0.486224
ZRANB1	-0.0755765	0.469878	0.486224
FAM220A	-0.0758304	0.469777	0.486224
HINT2	-0.075895	0.469751	0.486224
FNIP2	-0.0760964	0.469671	0.486224
ZIC4	-0.0765508	0.46949	0.486127
CACNA1E	-0.0766221	0.469462	0.486127
CLCN4	-0.0767191	0.469424	0.486122
MAFB	-0.0768967	0.469353	0.486081
TLCD1	-0.0771925	0.469235	0.486015
FGL2	-0.0773266	0.469182	0.486001
LRRC8D	-0.0775497	0.469093	0.485941
MARK3	-0.0777363	0.469019	0.485912
SLC7A4	-0.0779883	0.468919	0.485857
KIAA0319	-0.0781283	0.468863	0.485831
HLA-DRB4	-0.0783756	0.468765	0.485761
GTF2H1	-0.0785739	0.468686	0.485717
NMRAL1	-0.0786773	0.468645	0.485717
ADAMTS14	-0.0788379	0.468581	0.485717
POU2F2	-0.0788468	0.468577	0.485717
PKNOX2	-0.0796086	0.468274	0.485657
IER3IP1	-0.0796397	0.468262	0.485657
COL19A1	-0.0796914	0.468241	0.485657
GRIN1	-0.0803848	0.467966	0.485481
PTAR1	-0.0804874	0.467925	0.48547
DLGAP1	-0.0806709	0.467852	0.485427
APBB1IP	-0.0807599	0.467816	0.485427
CCDC9	-0.0807763	0.46781	0.485427
APEH	-0.0814368	0.467547	0.485304
OSER1	-0.0816863	0.467448	0.485266
PAXBP1-AS1	-0.0818318	0.46739	0.485262
SLA	-0.0818459	0.467385	0.485262
CTAGE11P	-0.0819969	0.467325	0.485262
UBAP1L	-0.0828342	0.466992	0.485028
ASTN2	-0.082973	0.466937	0.485028
EIF1AX	-0.0830249	0.466916	0.485028
ID2	-0.0831148	0.46688	0.485028
IER2	-0.0835659	0.466701	0.484909
XXYLT1	-0.0839254	0.466558	0.484792
TIGD1	-0.0843224	0.4664	0.484726
GALNTL5	-0.0845442	0.466312	0.484726
FAM114A1	-0.0848195	0.466202	0.484711
LOC100190986	-0.0851086	0.466088	0.484658
CEP104	-0.0852191	0.466044	0.484644
GPN2	-0.0855663	0.465906	0.484575
PPM1G	-0.0855712	0.465904	0.484575
B3GALT6	-0.0858491	0.465793	0.484556
APH1B	-0.085855	0.465791	0.484556
CMKLR1	-0.085929	0.465761	0.484556
TRAF3IP3	-0.0862545	0.465632	0.484556
SMG6	-0.0866199	0.465487	0.484517
ANKRD20A4-ANKRD20A20P	-0.0868036	0.465414	0.484491
SLC25A24	-0.0873284	0.465205	0.484353
IER5L	-0.0874948	0.465139	0.484316
ZNF791	-0.0877012	0.465057	0.484263
C1orf74	-0.0879537	0.464957	0.484223
S1PR2	-0.0881633	0.464873	0.484201
GTF3A	-0.0882996	0.464819	0.484176
TCF25	-0.0888359	0.464606	0.484051
PMS2P5	-0.0891439	0.464484	0.483956
CDIPT	-0.089332	0.464409	0.483956
RAB2A	-0.0896055	0.4643	0.483894
HAUS4	-0.0896133	0.464297	0.483894
NOB1	-0.0901073	0.464101	0.483783
HIRIP3	-0.0901443	0.464086	0.483783
GATD1	-0.0905568	0.463922	0.483726
ACTRT3	-0.0908578	0.463803	0.483698
PIKFYVE	-0.0909286	0.463775	0.483698
TCF23	-0.0910055	0.463744	0.483698
STAMBPL1	-0.0912424	0.46365	0.483698
STK4-AS1	-0.0914491	0.463568	0.483679
SNRPD3	-0.0915443	0.46353	0.483671
PLXNA4	-0.0915839	0.463514	0.483671
SAP30	-0.0917538	0.463447	0.483649
POLR3K	-0.0920216	0.46334	0.48357
CEP164	-0.0920223	0.46334	0.48357
DNAJC3-AS1	-0.0920388	0.463334	0.48357
PEG10	-0.0924827	0.463157	0.483476
ZNF672	-0.0942342	0.462462	0.483044
C1orf123	-0.0945656	0.46233	0.482967
GLIS3-AS1	-0.095121	0.462109	0.482866
TMEM41A	-0.0955007	0.461959	0.482793
METTL18	-0.0955303	0.461947	0.482793
HMGN5	-0.0956191	0.461912	0.482793
WDPCP	-0.0959262	0.46179	0.482758
FBXO28	-0.0959892	0.461765	0.482758
KMT5A	-0.0961428	0.461704	0.482732
GAA	-0.0966453	0.461504	0.482653
VSIR	-0.0966838	0.461489	0.482653
PAK2	-0.0976326	0.461112	0.482364
CA5B	-0.0976983	0.461086	0.482364
SNX32	-0.0979081	0.461003	0.482322
CCDC112	-0.0979883	0.460971	0.482322
CCHCR1	-0.0981487	0.460907	0.482322
MED28	-0.0992614	0.460465	0.482116
FLNB	-0.0993769	0.46042	0.482116
STYXL1	-0.099824	0.460242	0.482107
NMNAT3	-0.100123	0.460123	0.482079
C15orf39	-0.101036	0.459761	0.481797
NOV	-0.101079	0.459744	0.481797
TAS2R45	-0.101494	0.459579	0.481797
HIBCH	-0.101561	0.459553	0.481797
LCA5	-0.101886	0.459424	0.481734
OLFM3	-0.102055	0.459357	0.481696
SYT1	-0.102489	0.459184	0.48158
AGXT	-0.102496	0.459181	0.48158
RP2	-0.102635	0.459126	0.48158
EIF4B	-0.102881	0.459029	0.481513
LINC01551	-0.103545	0.458765	0.481334
METTL2B	-0.103643	0.458726	0.481334
WASF3	-0.103665	0.458718	0.481334
ATP11B	-0.103908	0.458621	0.481334
DYRK2	-0.103993	0.458588	0.481334
SIN3B	-0.103995	0.458587	0.481334
ACTN2	-0.10452	0.458378	0.481283
ORMDL1	-0.104847	0.458248	0.481273
SAMD4B	-0.105158	0.458125	0.481211
FAM19A4	-0.105242	0.458092	0.481209
ITGB7	-0.105363	0.458044	0.481191
ZBTB6	-0.105735	0.457896	0.481133
SLC5A2	-0.105805	0.457869	0.481133
CSAG1	-0.106178	0.457721	0.481013
MRPL53	-0.106184	0.457718	0.481013
CSTB	-0.106384	0.457639	0.481013
ENO1	-0.106558	0.45757	0.480984
DNAJC5	-0.106646	0.457535	0.480983
AIF1L	-0.106761	0.457489	0.480983
FUT5	-0.106788	0.457479	0.480983
PUS7	-0.107535	0.457182	0.480802
DZIP3	-0.107556	0.457174	0.480802
EDARADD	-0.107642	0.45714	0.480802
COLGALT1	-0.107661	0.457132	0.480802
BCAR1	-0.107673	0.457128	0.480802
CILP	-0.107995	0.457	0.480802
TTC19	-0.108182	0.456926	0.480759
GOLM1	-0.108262	0.456894	0.480758
UBE2S	-0.108376	0.456849	0.480743
LPAR6	-0.108554	0.456778	0.480742
LEAP2	-0.108554	0.456778	0.480742
MGAT2	-0.108557	0.456777	0.480742
FAM217B	-0.109159	0.456538	0.480665
HMG20A	-0.109401	0.456442	0.480638
PIAS2	-0.109644	0.456346	0.480597
MEGF6	-0.10981	0.45628	0.480597
SPTBN1	-0.109995	0.456207	0.480567
SCUBE2	-0.110083	0.456172	0.480567
DTYMK	-0.110327	0.456075	0.480511
KIAA0513	-0.110439	0.456031	0.480497
DCBLD2	-0.110539	0.455991	0.480487
FLAD1	-0.110559	0.455983	0.480487
EBF1	-0.110713	0.455922	0.480479
SLC25A20	-0.111651	0.45555	0.480249
SNAPC1	-0.111668	0.455543	0.480249
LRRCC1	-0.112007	0.455409	0.480168
MCHR2	-0.112143	0.455355	0.480168
RAB1A	-0.112197	0.455334	0.480168
AASDH	-0.112248	0.455313	0.480168
HIGD2A	-0.112562	0.455189	0.480095
FOXN3-AS1	-0.112638	0.455159	0.480095
GSN	-0.112684	0.45514	0.480095
RNF216P1	-0.112712	0.45513	0.480095
SLC52A1	-0.113712	0.454733	0.479865
CACNG8	-0.114001	0.454619	0.479785
ADAMTS1	-0.114267	0.454513	0.479706
ATAD3B	-0.114777	0.454311	0.47959
ZBED3	-0.114923	0.454253	0.479578
ONECUT2	-0.115001	0.454222	0.479578
RMDN3	-0.115113	0.454178	0.479578
PCDH1	-0.115316	0.454097	0.479558
MAN2B1	-0.115569	0.453997	0.479485
TEPSIN	-0.115976	0.453836	0.479347
FSBP	-0.116393	0.453671	0.479211
TMEM161A	-0.116742	0.453532	0.479161
NOS3	-0.117135	0.453377	0.479139
CNTN3	-0.117187	0.453356	0.479139
SLC41A1	-0.117344	0.453294	0.479139
KLHL29	-0.117348	0.453292	0.479139
WDR62	-0.11818	0.452962	0.479025
SOAT1	-0.118446	0.452857	0.478993
TPX2	-0.118608	0.452793	0.478958
AADAT	-0.118994	0.45264	0.478828
TJAP1	-0.119405	0.452477	0.478688
CPQ	-0.119667	0.452373	0.478611
ARHGEF17	-0.120121	0.452194	0.478503
PKP4	-0.120599	0.452004	0.478382
SFRP2	-0.120793	0.451928	0.478333
PTCHD4	-0.120812	0.45192	0.478333
MTG2	-0.121035	0.451831	0.478329
IQCH-AS1	-0.121362	0.451702	0.478289
OCA2	-0.122141	0.451394	0.478238
TDRD7	-0.12259	0.451216	0.478163
RFXANK	-0.12285	0.451113	0.478119
FAM182B	-0.123041	0.451037	0.478071
ACTR3	-0.12305	0.451034	0.478071
NTHL1	-0.123365	0.450909	0.478052
CORO6	-0.123506	0.450853	0.478038
MLYCD	-0.123633	0.450803	0.478017
FAM160B2	-0.123923	0.450688	0.477927
PCBP1	-0.123988	0.450662	0.477927
HLA-J	-0.12404	0.450642	0.477927
ETV1	-0.124236	0.450564	0.477893
IFT172	-0.125887	0.449911	0.47764
SPARCL1	-0.125981	0.449874	0.47764
FARP2	-0.126031	0.449854	0.47764
XKR8	-0.126538	0.449653	0.47751
OTUD3	-0.126813	0.449544	0.47746
FIBIN	-0.127239	0.449375	0.477313
CYP2U1	-0.127252	0.44937	0.477313
GATAD2A	-0.127285	0.449358	0.477313
KLF11	-0.127378	0.449321	0.477313
ZNF580	-0.128067	0.449048	0.477127
PDE7A	-0.128079	0.449043	0.477127
TIMM8A	-0.128231	0.448983	0.477127
SPOCK1	-0.128589	0.448841	0.477055
CCDC9B	-0.129156	0.448617	0.476928
EXTL2	-0.129335	0.448546	0.476886
IL27	-0.129438	0.448505	0.476874
TOR1A	-0.129687	0.448407	0.476802
TEAD1	-0.129791	0.448366	0.476791
KANSL2	-0.129918	0.448316	0.476791
BDNF-AS	-0.130365	0.448139	0.476647
RYK	-0.130958	0.447904	0.476462
CSGALNACT1	-0.130984	0.447894	0.476462
GRID1	-0.131399	0.44773	0.476406
STX3	-0.131519	0.447683	0.476398
NUDCD2	-0.131707	0.447608	0.476374
SNRPF	-0.131811	0.447567	0.476374
STEAP2	-0.132783	0.447183	0.476051
HERC4	-0.132899	0.447137	0.476034
SLC52A2	-0.133261	0.446994	0.475947
GAREM2	-0.13335	0.446958	0.475942
OR7E5P	-0.133625	0.44685	0.475876
C19orf12	-0.134551	0.446484	0.47563
LRRC4C	-0.134687	0.44643	0.47563
C3orf67	-0.135355	0.446166	0.475516
CALM3	-0.135542	0.446091	0.475496
BEAN1	-0.135715	0.446023	0.475496
AKAP8L	-0.135757	0.446007	0.475496
WNT11	-0.135786	0.445995	0.475496
VAT1	-0.136022	0.445902	0.475496
CENPQ	-0.136128	0.44586	0.475496
USP4	-0.13627	0.445804	0.47549
FAM120B	-0.136559	0.44569	0.4754
SRR	-0.136588	0.445678	0.4754
IZUMO4	-0.13671	0.44563	0.4754
ZNF619	-0.136731	0.445622	0.4754
ATP2B4	-0.136831	0.445582	0.4754
C9orf40	-0.137727	0.445228	0.475167
RGMA	-0.137825	0.445189	0.475158
ZBTB33	-0.138188	0.445046	0.47507
DDX3Y	-0.138334	0.444988	0.47507
LYRM7	-0.138379	0.44497	0.47507
SLX4	-0.138517	0.444916	0.47507
XK	-0.13854	0.444907	0.47507
SEC24B-AS1	-0.138563	0.444898	0.47507
TLR4	-0.139027	0.444714	0.47507
TCEANC	-0.139052	0.444704	0.47507
BRSK1	-0.139159	0.444662	0.47507
DYTN	-0.139195	0.444648	0.47507
GLCCI1	-0.139427	0.444556	0.47507
TP73-AS1	-0.139779	0.444417	0.475048
LACC1	-0.14015	0.444271	0.474924
CDKL1	-0.140158	0.444268	0.474924
SGTB	-0.141186	0.443862	0.474714
MICU1	-0.141318	0.443809	0.47469
VPS52	-0.141767	0.443632	0.474565
TESC	-0.141783	0.443626	0.474565
E4F1	-0.142203	0.44346	0.47451
CERS4	-0.142757	0.443241	0.474407
TRMT6	-0.142831	0.443212	0.474407
NDUFB8	-0.143111	0.443101	0.474358
NPRL2	-0.143255	0.443044	0.474358
RAI2	-0.143282	0.443034	0.474358
CCDC121	-0.143429	0.442976	0.47435
ZNF410	-0.1436	0.442908	0.474343
MB21D2	-0.144175	0.442681	0.47423
PHAX	-0.144279	0.44264	0.474218
TMEM40	-0.144752	0.442454	0.474051
OSTM1	-0.145031	0.442343	0.473997
FOXQ1	-0.145241	0.44226	0.473956
SAFB	-0.14535	0.442217	0.473956
OR2T6	-0.14566	0.442095	0.473956
NHSL1	-0.146	0.441961	0.473919
CNST	-0.146767	0.441658	0.473718
EIF4EBP1	-0.147319	0.44144	0.473614
MT1F	-0.147809	0.441247	0.473472
RAPGEF4	-0.148132	0.441119	0.473367
NLRP3	-0.148765	0.44087	0.473222
ADIPOR2	-0.149088	0.440742	0.47319
GZMB	-0.149114	0.440732	0.47319
SLC12A4	-0.149288	0.440663	0.47317
R3HCC1L	-0.149351	0.440638	0.47317
MIEF1	-0.149399	0.440619	0.47317
ERG28	-0.149942	0.440405	0.473056
ARRDC4	-0.150308	0.440261	0.472966
EPC2	-0.150489	0.440189	0.472921
MED29	-0.150668	0.440119	0.472878
NSUN5P2	-0.150755	0.440085	0.472874
DSEL	-0.151005	0.439986	0.472862
COL4A3BP	-0.151447	0.439811	0.472835
VKORC1	-0.152086	0.43956	0.472719
B4GALNT1	-0.152613	0.439352	0.472606
RAB18	-0.153642	0.438946	0.472235
AP1S2	-0.153848	0.438865	0.472212
AIDA	-0.154007	0.438802	0.472177
SH3BP5L	-0.154512	0.438603	0.471996
DEPDC4	-0.154804	0.438488	0.471937
DNAJC17	-0.155753	0.438114	0.471632
PLAC8L1	-0.155793	0.438098	0.471632
GEMIN8	-0.156279	0.437907	0.471506
CCP110	-0.156374	0.437869	0.471498
CWF19L2	-0.156392	0.437862	0.471498
SERTAD4	-0.156478	0.437828	0.471498
ZNF500	-0.156715	0.437735	0.471453
ARSE	-0.156793	0.437704	0.471453
DOCK11	-0.156869	0.437674	0.471453
TXNL4A	-0.156993	0.437625	0.471453
PCDHB18P	-0.157019	0.437615	0.471453
TSPAN5	-0.157173	0.437554	0.471453
FBN1	-0.157379	0.437473	0.471429
TBCD	-0.157637	0.437371	0.471352
FRMD3	-0.157642	0.437369	0.471352
AGT	-0.15824	0.437134	0.471323
GMNN	-0.158516	0.437025	0.471303
CDON	-0.158647	0.436974	0.47128
LOC441454	-0.158778	0.436922	0.471257
MANEA	-0.159575	0.436608	0.471048
CUTC	-0.159722	0.43655	0.471018
MAIP1	-0.159744	0.436541	0.471018
RFTN1	-0.160087	0.436406	0.470994
CLTC	-0.160108	0.436398	0.470994
SLC24A2	-0.160538	0.436228	0.470932
HLA-A	-0.160628	0.436193	0.470926
DTD2	-0.160696	0.436166	0.470926
TUBB2B	-0.160845	0.436108	0.470926
ART3	-0.161227	0.435957	0.470866
SEC14L5	-0.16129	0.435932	0.470866
ZDHHC8P1	-0.161354	0.435907	0.470866
IQGAP1	-0.161394	0.435892	0.470866
OSBPL2	-0.16188	0.4357	0.470816
ZNF728	-0.162021	0.435645	0.470816
KRT19	-0.162436	0.435481	0.470766
JAM3	-0.162749	0.435358	0.470674
ISM1	-0.162914	0.435293	0.470637
AK9	-0.163418	0.435095	0.470455
BHMT2	-0.164567	0.434643	0.470162
SNTB1	-0.164709	0.434586	0.470162
LPIN2	-0.165007	0.434469	0.470136
ZNF205	-0.165063	0.434447	0.470136
STK38	-0.16535	0.434334	0.470136
DGUOK	-0.166016	0.434072	0.469923
SLC25A21-AS1	-0.166193	0.434003	0.469892
ADGRE5	-0.166472	0.433893	0.469805
DDX23	-0.167906	0.433329	0.469455
CCDC126	-0.168193	0.433216	0.46943
ZMYND8	-0.168432	0.433122	0.469393
HIST1H2BB	-0.168708	0.433013	0.469308
EP400	-0.169455	0.432719	0.469184
STUM	-0.16953	0.43269	0.469184
PTPDC1	-0.169605	0.43266	0.469184
SLC4A7	-0.170259	0.432403	0.469037
RTL8C	-0.170261	0.432403	0.469037
FAM35A	-0.170324	0.432378	0.469037
LGI4	-0.17048	0.432316	0.469037
TIPRL	-0.170482	0.432316	0.469037
AK5	-0.170731	0.432218	0.469037
ZNF200	-0.170852	0.43217	0.469037
TCAF1	-0.170861	0.432166	0.469037
OPRL1	-0.171631	0.431864	0.468972
CTSL	-0.171791	0.431801	0.468969
ALOX12P2	-0.172064	0.431694	0.468918
OBSL1	-0.172174	0.431651	0.468904
C5orf30	-0.172272	0.431612	0.468894
TRAF2	-0.172379	0.43157	0.468881
BOD1L2	-0.172792	0.431407	0.46877
ANKMY2	-0.172871	0.431377	0.468769
GNB3	-0.173024	0.431316	0.468736
SYNE3	-0.173639	0.431075	0.468538
ZNF304	-0.173914	0.430966	0.468538
RAET1E-AS1	-0.173961	0.430948	0.468538
IKZF5	-0.174425	0.430766	0.468538
SCAPER	-0.175279	0.43043	0.468327
OAZ2	-0.175284	0.430428	0.468327
SYP	-0.176251	0.430048	0.468009
LOC101927752	-0.176285	0.430035	0.468009
NRM	-0.176298	0.43003	0.468009
LOC441081	-0.176419	0.429982	0.468009
ATP6V1D	-0.176463	0.429965	0.468009
WASHC5	-0.176514	0.429945	0.468009
HBA1	-0.176845	0.429815	0.468009
SCRN3	-0.176943	0.429777	0.468006
ZNF213-AS1	-0.177552	0.429537	0.467778
DYSF	-0.17772	0.429471	0.467739
CYB561	-0.177736	0.429465	0.467739
PPME1	-0.17789	0.429405	0.467739
IL11	-0.178552	0.429145	0.46756
NETO2	-0.178765	0.429061	0.46752
EAF2	-0.17891	0.429004	0.46752
MSH6	-0.17904	0.428953	0.4675
BBOX1	-0.179123	0.428921	0.467498
GMFB	-0.179181	0.428898	0.467498
SNX11	-0.179347	0.428833	0.467467
PLCG2	-0.179606	0.428731	0.467421
BHLHE41	-0.180483	0.428387	0.467241
ZNF383	-0.180743	0.428285	0.467195
PAWR	-0.180983	0.428191	0.467125
NUFIP2	-0.181815	0.427864	0.466896
NT5DC2	-0.182053	0.427771	0.466895
RAP2A	-0.182469	0.427607	0.466782
MFN2	-0.182489	0.4276	0.466782
TMEM204	-0.182535	0.427582	0.466782
TPGS1	-0.18293	0.427427	0.466748
TLR2	-0.18297	0.427411	0.466748
ATG2A	-0.182999	0.427399	0.466748
SHMT1	-0.18322	0.427313	0.466748
ID3	-0.183235	0.427307	0.466748
GDPD2	-0.183487	0.427208	0.466705
C16orf95	-0.183567	0.427177	0.466703
SYNE4	-0.184548	0.426792	0.46638
SMARCC2	-0.184549	0.426792	0.46638
GALK1	-0.184825	0.426683	0.466327
NDUFB5	-0.184932	0.426641	0.466327
ACOT8	-0.185622	0.426371	0.46616
TAF5	-0.1864	0.426066	0.465945
CAND2	-0.186918	0.425862	0.46582
CST5	-0.186967	0.425843	0.46582
COL24A1	-0.187399	0.425674	0.465777
FRG1BP	-0.18767	0.425568	0.465726
CRYZL2P	-0.187958	0.425455	0.465635
C12orf73	-0.188293	0.425323	0.465557
DEFB1	-0.188367	0.425294	0.465557
ADCK5	-0.189845	0.424715	0.464989
KCNJ14	-0.189902	0.424693	0.464989
RNF19A	-0.190111	0.424611	0.464989
NR2F2-AS1	-0.190289	0.424541	0.464961
ZDHHC4	-0.193104	0.423439	0.464046
IL17RD	-0.193899	0.423128	0.463835
NUMBL	-0.195283	0.422586	0.463534
RPS4Y2	-0.195352	0.422559	0.463534
ZDHHC17	-0.195436	0.422526	0.463534
ARV1	-0.195956	0.422322	0.463375
BMS1	-0.196232	0.422214	0.463289
TTPA	-0.196366	0.422162	0.463289
GSR	-0.196406	0.422146	0.463289
KRBA1	-0.196762	0.422007	0.463289
POP5	-0.196919	0.421946	0.463254
KBTBD6	-0.197732	0.421627	0.46297
AMN1	-0.197913	0.421557	0.462925
SLC44A5	-0.198178	0.421453	0.462876
SIL1	-0.198562	0.421303	0.462743
FAM69C	-0.198602	0.421287	0.462743
TCFL5	-0.199159	0.421069	0.462617
L3MBTL1	-0.199385	0.420981	0.462552
CD40	-0.199413	0.42097	0.462552
39873	-0.199546	0.420918	0.462552
RPL17	-0.199934	0.420766	0.462479
LMBR1L	-0.200104	0.4207	0.462438
CACNA1F	-0.200481	0.420552	0.462368
SLC25A44	-0.20076	0.420443	0.462319
JAML	-0.201114	0.420305	0.462238
OR7E91P	-0.201772	0.420047	0.462156
MAFK	-0.202112	0.419914	0.462063
GNAZ	-0.202347	0.419823	0.461994
CALB2	-0.202612	0.419719	0.461912
FOXN3	-0.202703	0.419683	0.461906
ZNF654	-0.203059	0.419544	0.461785
SNN	-0.203508	0.419369	0.461657
ATP7A	-0.203787	0.41926	0.461602
MAPT	-0.204842	0.418848	0.461279
TFG	-0.20492	0.418818	0.461278
ADCY9	-0.20511	0.418743	0.461228
TINF2	-0.205118	0.41874	0.461228
KLHL8	-0.205343	0.418652	0.461193
RPH3A	-0.205687	0.418518	0.461124
CYP26A1	-0.205767	0.418486	0.461124
SAMD10	-0.205942	0.418418	0.461118
CLPP	-0.20606	0.418372	0.461112
PPIF	-0.206258	0.418295	0.461059
C1QB	-0.206347	0.41826	0.461059
ARHGAP6	-0.206868	0.418057	0.460992
ZMYND12	-0.20689	0.418048	0.460992
LOC729737	-0.206926	0.418034	0.460992
PPIEL	-0.207154	0.417945	0.460992
TRIM23	-0.207575	0.41778	0.460905
DNAJB6	-0.208368	0.417471	0.460703
ZNF493	-0.208498	0.41742	0.46068
CD248	-0.208666	0.417355	0.46064
BBIP1	-0.208707	0.417338	0.46064
NPAP1	-0.208956	0.417241	0.46058
NFYC	-0.209148	0.417166	0.46053
PLCG1	-0.209435	0.417054	0.460465
ACTN4	-0.209977	0.416843	0.46027
CSTF2	-0.210268	0.416729	0.460242
RIOX2	-0.21043	0.416666	0.460237
PTCD3	-0.210573	0.41661	0.460237
TERF2	-0.211103	0.416403	0.460142
MCM7	-0.212443	0.415881	0.459805
IWS1	-0.212538	0.415844	0.459805
TAS2R5	-0.212955	0.415681	0.459702
STARD7	-0.212958	0.41568	0.459702
NAA16	-0.213168	0.415598	0.459675
SEMA3B	-0.213864	0.415326	0.45957
ORAI1	-0.214157	0.415212	0.459541
ATRNL1	-0.21428	0.415164	0.45952
EPHB6	-0.21549	0.414693	0.459192
KRT3	-0.215871	0.414544	0.459061
MRPL18	-0.215937	0.414519	0.459061
RBM28	-0.216339	0.414362	0.458924
OSBPL11	-0.216537	0.414285	0.458872
PCDHGC5	-0.216668	0.414234	0.45886
LAMB3	-0.216911	0.414139	0.458807
EIF1AY	-0.216995	0.414106	0.458807
DENND2A	-0.217332	0.413975	0.458756
MAGED1	-0.217335	0.413974	0.458756
TAB2	-0.217385	0.413954	0.458756
ATG101	-0.217737	0.413817	0.458678
NUFIP1	-0.217925	0.413744	0.45863
NDEL1	-0.218296	0.413599	0.458502
SDF4	-0.218498	0.41352	0.458478
ADI1	-0.218719	0.413434	0.458417
A1BG-AS1	-0.218755	0.41342	0.458417
MLH3	-0.219222	0.413239	0.458297
PGM2L1	-0.219439	0.413154	0.458239
FAM162B	-0.219559	0.413107	0.458239
GPN3	-0.220034	0.412922	0.458142
PPP1R8	-0.220468	0.412753	0.458043
CEBPE	-0.220525	0.412731	0.458043
RPN1	-0.221016	0.41254	0.457977
DSN1	-0.221113	0.412502	0.457968
HAGHL	-0.221465	0.412365	0.457947
FERMT2	-0.221643	0.412296	0.457947
MCM5	-0.221887	0.412201	0.457894
RELB	-0.222083	0.412125	0.457874
SLC22A3	-0.222147	0.4121	0.457874
LRP12	-0.22222	0.412071	0.457874
PRPS2	-0.222875	0.411816	0.457753
WNT4	-0.223692	0.411498	0.457536
SUGP2	-0.223822	0.411448	0.457512
ESYT2	-0.224439	0.411208	0.45731
RIOK2	-0.224927	0.411018	0.457132
C1orf109	-0.225116	0.410944	0.457082
POMT2	-0.225562	0.410771	0.456958
KLHL24	-0.225566	0.41077	0.456958
ADCK2	-0.225867	0.410652	0.456958
DZIP1	-0.225909	0.410636	0.456958
C9orf85	-0.225945	0.410622	0.456958
TDRD3	-0.226212	0.410518	0.456958
HMGCLL1	-0.226416	0.410439	0.456943
NRL	-0.226797	0.410291	0.45681
RAD21	-0.227129	0.410162	0.456764
LOC100506725	-0.227138	0.410158	0.456764
EMC1	-0.227341	0.410079	0.456764
ETFRF1	-0.227609	0.409975	0.456687
GABRA1	-0.22814	0.409769	0.456522
GFOD1	-0.228202	0.409745	0.456522
BCL11B	-0.228272	0.409717	0.456522
DALRD3	-0.228337	0.409692	0.456522
ZNF230	-0.228529	0.409618	0.456522
DRAP1	-0.22872	0.409543	0.456522
PLXNA2	-0.228744	0.409534	0.456522
RNF217	-0.22891	0.409469	0.456522
CNTNAP3B	-0.228956	0.409451	0.456522
GAL3ST4	-0.228973	0.409445	0.456522
RELA	-0.229261	0.409333	0.456522
IGIP	-0.229868	0.409097	0.456392
NDUFAF6	-0.229948	0.409066	0.456392
PMP22	-0.230526	0.408842	0.456296
LAGE3	-0.230633	0.4088	0.456288
AP3D1	-0.231112	0.408614	0.456211
APPBP2	-0.231175	0.408589	0.456211
GPR39	-0.231198	0.408581	0.456211
NCKAP1	-0.231431	0.40849	0.456211
AGL	-0.232309	0.408149	0.455985
EPB41L4B	-0.232387	0.408119	0.455984
MGAT3	-0.232414	0.408108	0.455984
EPHA5	-0.232936	0.407906	0.455843
SPIDR	-0.233213	0.407798	0.455755
MTCH1	-0.233294	0.407767	0.455753
LSM2	-0.233569	0.40766	0.455698
ATXN1L	-0.23401	0.407489	0.455583
HEPN1	-0.234206	0.407412	0.455558
LINC02145	-0.234236	0.407401	0.455558
SLC40A1	-0.235429	0.406938	0.455337
HENMT1	-0.235498	0.406911	0.455337
GOLGB1	-0.236046	0.406698	0.455177
AMPD3	-0.236113	0.406672	0.455177
NUP37	-0.236138	0.406663	0.455177
PIN1P1	-0.236378	0.40657	0.455131
ZNF613	-0.237352	0.406192	0.454806
PTRH1	-0.237383	0.40618	0.454806
LINGO1	-0.237845	0.406001	0.45469
CYBRD1	-0.238129	0.405891	0.454664
PFDN2	-0.238193	0.405866	0.454664
PDXP	-0.238371	0.405796	0.454656
TTC14	-0.238437	0.405771	0.454656
BICDL1	-0.238455	0.405764	0.454656
RNASEH2C	-0.239333	0.405424	0.454433
NRBF2	-0.240112	0.405122	0.454213
SNRPB2	-0.24012	0.405118	0.454213
JMJD1C-AS1	-0.240831	0.404843	0.454076
DIXDC1	-0.241471	0.404595	0.453928
EYA2	-0.241555	0.404563	0.453928
APLNR	-0.241963	0.404405	0.453867
ABTB1	-0.241963	0.404404	0.453867
KCND2	-0.242324	0.404265	0.453851
RASL10B	-0.24263	0.404146	0.45378
PLS3	-0.242657	0.404136	0.45378
ACTG1P4	-0.242714	0.404113	0.45378
HLA-DPA1	-0.243223	0.403916	0.453688
DRD1	-0.244949	0.403248	0.453361
ATP2B2	-0.245126	0.40318	0.453316
PRPF3	-0.245307	0.403109	0.453302
CYB5A	-0.245335	0.403099	0.453302
CADM1	-0.245635	0.402982	0.453257
CEACAM19	-0.245698	0.402958	0.453257
LIMS2	-0.245861	0.402895	0.453224
ATOH8	-0.245928	0.402869	0.453224
AKR7A2	-0.24663	0.402597	0.453085
OSBPL10	-0.246839	0.402516	0.453059
CCND1	-0.246893	0.402495	0.453059
JAGN1	-0.247074	0.402425	0.453055
UCKL1	-0.247114	0.40241	0.453055
TAS2R31	-0.247229	0.402366	0.453055
CCL19	-0.248179	0.401998	0.4529
FAM241B	-0.248209	0.401986	0.4529
S100A4	-0.248498	0.401875	0.452826
UXT	-0.248695	0.401799	0.452773
CEP170B	-0.249248	0.401585	0.452564
TUSC2	-0.249913	0.401327	0.452437
RERG	-0.250098	0.401256	0.452389
C3orf58	-0.25011	0.401251	0.452389
PTCH1	-0.251473	0.400724	0.452015
CCR9	-0.251567	0.400688	0.452015
EIF5	-0.252491	0.400331	0.451803
PLA2G16	-0.252687	0.400255	0.45175
SETDB2	-0.25276	0.400227	0.45175
LCN6	-0.252983	0.400141	0.451696
CPNE2	-0.253321	0.40001	0.451669
BMS1P1	-0.253876	0.399796	0.451515
LOC100240734	-0.25462	0.399508	0.451331
DDX59	-0.254749	0.399458	0.451307
MRC1	-0.25492	0.399392	0.451265
AMIGO3	-0.255571	0.399141	0.451079
TBC1D15	-0.256626	0.398734	0.450818
PRB3	-0.256886	0.398634	0.450783
ZNF689	-0.257848	0.398262	0.450509
ILDR1	-0.258021	0.398195	0.450466
CFAP65	-0.258091	0.398168	0.450466
SNHG16	-0.258225	0.398117	0.450466
SLC7A5P2	-0.258596	0.397973	0.450443
ANKRD20A12P	-0.25896	0.397833	0.450328
SLC39A12	-0.259216	0.397734	0.45027
SUSD2	-0.259622	0.397578	0.450158
SERTAD2	-0.260428	0.397267	0.449871
SMIM24	-0.260559	0.397216	0.449847
PBX3	-0.260618	0.397194	0.449847
ZNF17	-0.260811	0.397119	0.449834
CENPP	-0.260956	0.397063	0.449803
CADM2	-0.261212	0.396965	0.449724
RNF175	-0.261284	0.396937	0.449724
SYNGR3	-0.261826	0.396728	0.449554
KLHDC8B	-0.261868	0.396712	0.449554
SLC39A3	-0.262361	0.396522	0.449418
PRRX1	-0.262381	0.396514	0.449418
MBP	-0.262822	0.396344	0.449282
ZCCHC24	-0.262825	0.396343	0.449282
MRO	-0.262826	0.396342	0.449282
PPP2R3B	-0.263329	0.396148	0.44919
ING1	-0.263334	0.396147	0.44919
FAM155B	-0.263786	0.395972	0.449139
DLEU1	-0.263926	0.395919	0.449125
LIN37	-0.263936	0.395915	0.449125
SH3GL1	-0.264027	0.395879	0.449125
CDCA8	-0.26407	0.395863	0.449125
TMEM128	-0.264299	0.395775	0.44911
RHPN2	-0.264333	0.395762	0.44911
FAM181B	-0.264609	0.395655	0.44911
C1orf220	-0.26462	0.395651	0.44911
EIF4A2	-0.264712	0.395616	0.44911
FAM78A	-0.264913	0.395538	0.44911
ZNF326	-0.264948	0.395525	0.44911
CCNC	-0.265156	0.395445	0.44911
RAB23	-0.265185	0.395434	0.44911
MAL	-0.265193	0.39543	0.44911
NSUN5	-0.265361	0.395366	0.44911
ZNF143	-0.265398	0.395351	0.44911
ACOT4	-0.265657	0.395252	0.44911
GGCX	-0.265863	0.395172	0.449093
DR1	-0.266561	0.394904	0.448874
ZNF18	-0.267654	0.394483	0.448603
NECTIN1	-0.268528	0.394146	0.448319
UCK1	-0.268687	0.394085	0.44829
QTRT1	-0.268905	0.394001	0.448251
CPSF3	-0.268991	0.393968	0.448246
CLEC14A	-0.269289	0.393854	0.448149
JUND	-0.269547	0.393754	0.448068
FASTKD5	-0.269891	0.393622	0.448016
EPS8L2	-0.270447	0.393408	0.447824
B4GALNT4	-0.271037	0.393181	0.447731
PARP14	-0.271082	0.393164	0.447731
PRRT4	-0.271139	0.393142	0.447731
SAP18	-0.271437	0.393027	0.447718
PGAM2	-0.271891	0.392853	0.447597
SF3A3	-0.272463	0.392633	0.447411
MED24	-0.272794	0.392506	0.447299
GHR	-0.272902	0.392464	0.447299
TOP3B	-0.273384	0.392279	0.447171
LCMT2	-0.273415	0.392267	0.447171
PRDM4	-0.273616	0.39219	0.447134
GPHB5	-0.274023	0.392034	0.447021
ICAM4	-0.274151	0.391984	0.447021
SELENOI	-0.274199	0.391966	0.447021
LYST	-0.274251	0.391946	0.447021
TRAPPC5	-0.274361	0.391903	0.447021
ZNRF2	-0.27534	0.391527	0.446803
HTR2A	-0.275412	0.3915	0.446803
SOCS1	-0.27549	0.39147	0.446803
GRIPAP1	-0.275509	0.391463	0.446803
PCP4L1	-0.275546	0.391448	0.446803
AMOTL2	-0.27555	0.391447	0.446803
MRPL48	-0.27582	0.391343	0.446803
MAP3K20	-0.276379	0.391129	0.446684
ZNF155	-0.276533	0.391069	0.446671
NET1	-0.276843	0.39095	0.44661
FLJ30901	-0.277167	0.390826	0.446524
SH3GLB2	-0.277732	0.390609	0.446374
ARHGEF40	-0.277779	0.390591	0.446374
NBPF22P	-0.278081	0.390475	0.446318
C1RL	-0.278118	0.390461	0.446318
TYROBP	-0.278183	0.390436	0.446318
TEX261	-0.278385	0.390358	0.446315
KAT2B	-0.278747	0.39022	0.446222
TELO2	-0.278821	0.390191	0.446222
LINC01590	-0.278939	0.390146	0.446222
GH1	-0.27917	0.390057	0.446222
HIST1H2BF	-0.279507	0.389928	0.446182
USP20	-0.279719	0.389847	0.446145
ZDHHC13	-0.279783	0.389822	0.446145
DHX9	-0.279934	0.389764	0.446125
SYN3	-0.280195	0.389664	0.446044
CARF	-0.280225	0.389653	0.446044
BTBD7	-0.280277	0.389633	0.446044
SLC24A1	-0.280505	0.389545	0.446044
WDR48	-0.280613	0.389503	0.446044
HDAC6	-0.280655	0.389488	0.446044
TMEM9	-0.280662	0.389485	0.446044
POLR3A	-0.280685	0.389476	0.446044
CCNK	-0.280779	0.38944	0.446044
USF2	-0.282375	0.388828	0.445712
EEF1B2	-0.282743	0.388687	0.44561
LAMA3	-0.282802	0.388664	0.44561
SNRNP40	-0.283268	0.388486	0.445478
BID	-0.283339	0.388459	0.445478
ADRB2	-0.283581	0.388366	0.445451
RAB36	-0.283646	0.388341	0.445451
EPB41	-0.283728	0.38831	0.445451
ANP32E	-0.283847	0.388264	0.445451
KRTAP5-AS1	-0.284055	0.388184	0.445426
TCN2	-0.284219	0.388121	0.445386
ZNF527	-0.284296	0.388092	0.445385
CMTR2	-0.284524	0.388005	0.445318
CCDC146	-0.284528	0.388003	0.445318
SCG3	-0.285396	0.38767	0.445052
TMEM126A	-0.286529	0.387237	0.444665
TBL3	-0.287054	0.387035	0.444499
FOXRED2	-0.287875	0.386721	0.444269
GPC6	-0.288017	0.386667	0.444261
LMLN	-0.290089	0.385874	0.443607
NARF	-0.290216	0.385826	0.443607
PLPBP	-0.290386	0.38576	0.443607
YBEY	-0.291019	0.385518	0.443572
VCPKMT	-0.291214	0.385444	0.443556
CD82	-0.291314	0.385406	0.443556
HERC2	-0.291422	0.385364	0.443556
ITGB1BP1	-0.291939	0.385167	0.443494
DDX19B	-0.292555	0.384931	0.443353
IL6R	-0.292559	0.38493	0.443353
MOCS2	-0.293196	0.384686	0.443136
C9orf131	-0.293308	0.384643	0.443119
NAXE	-0.293424	0.384599	0.443101
KIAA1755	-0.293957	0.384395	0.443072
SRP9	-0.294114	0.384336	0.443059
ZFY	-0.294499	0.384188	0.442988
TMEM39B	-0.295548	0.383788	0.442688
ZAP70	-0.295898	0.383654	0.442592
CHCHD10	-0.296189	0.383543	0.442569
IL17RC	-0.296614	0.383381	0.442415
NAA20	-0.296629	0.383375	0.442415
BTG1	-0.296686	0.383353	0.442415
METTL24	-0.296886	0.383277	0.442415
ZNF358	-0.298274	0.382747	0.442042
C19orf18	-0.298344	0.38272	0.442042
C12orf66	-0.2984	0.382699	0.442042
NUPL2	-0.299016	0.382464	0.441918
ADD2	-0.299044	0.382453	0.441918
NMNAT2	-0.299327	0.382345	0.441872
PGM3	-0.299334	0.382343	0.441872
POMC	-0.300054	0.382068	0.44178
YY1AP1	-0.300144	0.382034	0.441773
GTF2H4	-0.300448	0.381918	0.441749
ANAPC7	-0.30049	0.381902	0.441749
UPP2	-0.301064	0.381683	0.441749
MED13L	-0.301438	0.38154	0.441693
KMT2E	-0.302095	0.38129	0.441468
BOD1	-0.302713	0.381054	0.441261
ISL1	-0.302829	0.38101	0.441242
DAZAP2	-0.302974	0.380955	0.441211
CCR7	-0.303085	0.380913	0.441195
UGCG	-0.303971	0.380575	0.440869
ARFGEF3	-0.304203	0.380487	0.440865
UGT2B10	-0.305073	0.380155	0.440677
FAM92A1P2	-0.305109	0.380142	0.440677
NDP	-0.305568	0.379967	0.440524
COL6A2	-0.306701	0.379535	0.440187
CCDC39	-0.306805	0.379496	0.440187
BRMS1	-0.307438	0.379255	0.43996
SH3GLB1	-0.307465	0.379245	0.43996
TSPOAP1-AS1	-0.307765	0.379131	0.43988
UTRN	-0.308586	0.378818	0.439648
MTHFSD	-0.308741	0.378759	0.439613
KLF6	-0.308884	0.378705	0.439582
NDUFS6	-0.309001	0.37866	0.439563
PEX19	-0.309168	0.378597	0.439522
UFSP1	-0.309467	0.378483	0.439423
NDUFA7	-0.309603	0.378431	0.439406
ZAN	-0.309797	0.378358	0.439406
SPA17	-0.310122	0.378234	0.439406
RUNDC3A	-0.310155	0.378222	0.439406
JAZF1	-0.310322	0.378158	0.439406
RBM33	-0.310378	0.378137	0.439406
LINC00476	-0.310734	0.378001	0.439386
POLR1C	-0.311346	0.377769	0.439311
XPR1	-0.311538	0.377696	0.439301
JAK2	-0.311549	0.377692	0.439301
ANGPTL6	-0.311602	0.377672	0.439301
RPL22	-0.311715	0.377629	0.439301
LAMTOR4	-0.311914	0.377553	0.439301
ATP6V0C	-0.312545	0.377313	0.439206
DNASE1L2	-0.312672	0.377265	0.439206
MELTF	-0.313523	0.376942	0.439035
LINC00506	-0.313673	0.376885	0.439034
SVIP	-0.314734	0.376482	0.438696
ST8SIA4	-0.314878	0.376427	0.438696
DPP10-AS1	-0.315685	0.376121	0.438504
PPP3R2	-0.315731	0.376103	0.438504
APOLD1	-0.315848	0.376059	0.438497
GALNT1	-0.315933	0.376027	0.438492
PSPH	-0.315965	0.376015	0.438492
RCC1L	-0.316497	0.375813	0.438373
MAP7	-0.316631	0.375762	0.438373
MDM4	-0.317978	0.375251	0.437947
SNHG7	-0.318337	0.375115	0.437853
HGH1	-0.319714	0.374593	0.437473
GPRC5C	-0.321963	0.37374	0.436803
LKAAEAR1	-0.322136	0.373675	0.436759
METTL17	-0.322613	0.373494	0.436712
MANF	-0.322766	0.373436	0.436676
MAP2K6	-0.322785	0.373429	0.436676
HEBP1	-0.323726	0.373073	0.436558
LOC100240735	-0.324129	0.37292	0.436498
SH3GL2	-0.32417	0.372905	0.436498
DYDC2	-0.324205	0.372891	0.436498
PIAS1	-0.324358	0.372834	0.436494
ZFHX4-AS1	-0.324387	0.372823	0.436494
COPS3	-0.324748	0.372686	0.43642
ZWINT	-0.325047	0.372573	0.43632
PBX1	-0.32556	0.372379	0.436223
TBC1D2B	-0.32582	0.37228	0.436191
TSEN15	-0.326492	0.372026	0.435974
PHF24	-0.326726	0.371937	0.435967
ARMT1	-0.326844	0.371893	0.435948
CMC2	-0.326867	0.371884	0.435948
SMPD4	-0.327111	0.371792	0.435928
AGPAT1	-0.327478	0.371653	0.435831
FAM86HP	-0.327593	0.37161	0.435822
MFHAS1	-0.327757	0.371548	0.435805
CTXND1	-0.32814	0.371403	0.435733
CD58	-0.328236	0.371367	0.435723
GLIPR2	-0.328256	0.371359	0.435723
RNF11	-0.328518	0.37126	0.4357
BCL7C	-0.329384	0.370933	0.435475
ACSL3	-0.329384	0.370933	0.435475
ZNF366	-0.329608	0.370848	0.435441
CXorf67	-0.329762	0.37079	0.435441
REPS1	-0.329901	0.370737	0.435441
MGAT4B	-0.330326	0.370577	0.435319
PTPRA	-0.330469	0.370523	0.435289
GMFG	-0.330828	0.370387	0.435195
LYN	-0.331093	0.370287	0.435142
COX6A1	-0.331181	0.370254	0.435136
ARSJ	-0.331316	0.370203	0.435109
ADAMTSL3	-0.331835	0.370007	0.434944
TARBP2	-0.331985	0.36995	0.43491
ST13P4	-0.332229	0.369858	0.434834
POLR2I	-0.33277	0.369654	0.434723
TGFB3	-0.332797	0.369644	0.434723
TAF7	-0.333116	0.369523	0.434702
DNTTIP1	-0.333382	0.369423	0.434682
P2RY13	-0.333456	0.369395	0.434682
AKR7L	-0.334435	0.369026	0.43448
ELOB	-0.334656	0.368942	0.434444
TGS1	-0.334756	0.368905	0.434441
DDAH2	-0.335415	0.368656	0.434303
ACTL6B	-0.335531	0.368612	0.434284
FXYD1	-0.335687	0.368554	0.43428
CERCAM	-0.336134	0.368385	0.43418
PLEKHA4	-0.336305	0.36832	0.434136
RNASE1	-0.336585	0.368215	0.434045
ZNF567	-0.336621	0.368201	0.434045
MAP1S	-0.33702	0.368051	0.433983
STAT6	-0.337353	0.367925	0.433867
ZNF566	-0.33805	0.367663	0.433688
BRINP2	-0.340117	0.366884	0.433097
DPYD	-0.34037	0.366789	0.433017
MYO18A	-0.340567	0.366715	0.433017
UAP1	-0.340626	0.366692	0.433017
FZD4	-0.340764	0.366641	0.433005
CELSR2	-0.34213	0.366127	0.432529
SRP14-AS1	-0.342972	0.36581	0.432253
DIDO1	-0.343239	0.365709	0.432253
GPR135	-0.343391	0.365652	0.432253
CRYL1	-0.343625	0.365564	0.432208
ZNF747	-0.343695	0.365538	0.432208
LOC107984035	-0.343936	0.365447	0.432208
SERP2	-0.344207	0.365345	0.432194
SVOP	-0.34445	0.365254	0.432123
FKBP7	-0.344496	0.365237	0.432123
PCGF3	-0.344609	0.365194	0.432123
ARHGDIB	-0.345133	0.364997	0.431946
APOM	-0.346139	0.364619	0.431629
PRELID2	-0.346588	0.364451	0.431515
KIAA2026	-0.34714	0.364243	0.431389
IMP3	-0.347266	0.364196	0.431389
ZNF713	-0.34743	0.364134	0.431349
ADARB2	-0.347949	0.363939	0.431183
POMGNT2	-0.348107	0.36388	0.431146
ECH1	-0.348109	0.363879	0.431146
TTC38	-0.348315	0.363802	0.431146
IGHMBP2	-0.348783	0.363626	0.431074
RC3H1	-0.349166	0.363482	0.431001
PDE4C	-0.349238	0.363456	0.431001
GNA13	-0.350425	0.36301	0.430506
UQCR10	-0.351026	0.362784	0.430337
LRRC8C	-0.351098	0.362757	0.430337
GNG12	-0.351126	0.362747	0.430337
EYA3	-0.35121	0.362716	0.430337
PIK3R1	-0.351387	0.362649	0.430337
SYNE2	-0.352107	0.362379	0.430182
CD74	-0.352523	0.362223	0.43003
LOC729218	-0.352586	0.3622	0.43003
BDH2	-0.352771	0.36213	0.43003
ANTXR1	-0.352869	0.362093	0.43003
PARVB	-0.353139	0.361992	0.429984
ODF2L	-0.353273	0.361942	0.429984
ENTPD1-AS1	-0.353372	0.361905	0.429984
OTUD6B-AS1	-0.353412	0.36189	0.429984
TBC1D1	-0.353635	0.361806	0.429984
DYNC2LI1	-0.353715	0.361776	0.429984
ARHGAP42	-0.353805	0.361743	0.429984
ARF4	-0.354228	0.361584	0.429957
PAPSS1	-0.354327	0.361547	0.429945
RENBP	-0.354825	0.36136	0.429822
SNAI3-AS1	-0.354946	0.361315	0.4298
FAM110C	-0.354973	0.361305	0.4298
FUBP3	-0.355919	0.360951	0.429563
PCNX2	-0.357014	0.360541	0.429173
GPR34	-0.357371	0.360407	0.429112
EIF3A	-0.357404	0.360395	0.429112
TCEANC2	-0.357474	0.360369	0.429112
MRPS34	-0.358395	0.360024	0.42895
MAP3K11	-0.358491	0.359988	0.42895
ORC5	-0.358614	0.359942	0.42895
GEMIN4	-0.358818	0.359866	0.428925
THOC6	-0.35913	0.359749	0.428829
NFATC3	-0.359426	0.359638	0.428817
PI4KB	-0.359538	0.359596	0.4288
GPATCH8	-0.359577	0.359582	0.4288
SPSB1	-0.359697	0.359537	0.428795
ANKFY1	-0.360094	0.359389	0.428716
RDH5	-0.361321	0.35893	0.428397
DDX10	-0.361424	0.358891	0.428384
CHERP	-0.361429	0.35889	0.428384
HERC1	-0.36169	0.358792	0.428364
KCNIP4	-0.361932	0.358701	0.428321
TNFAIP8	-0.362292	0.358567	0.428291
DEK	-0.362713	0.35841	0.428173
SHROOM3	-0.363085	0.358271	0.428148
SCRN2	-0.363233	0.358215	0.428133
ZNF800	-0.363584	0.358084	0.428042
MFAP3	-0.364683	0.357674	0.42765
USP6	-0.364815	0.357625	0.427623
STAG3	-0.365108	0.357515	0.427578
PSMB4	-0.365311	0.35744	0.427578
RPS14P3	-0.365605	0.35733	0.4275
GEM	-0.365624	0.357323	0.4275
HIST3H2A	-0.365785	0.357263	0.427485
RGS4	-0.365865	0.357233	0.427485
DNAAF5	-0.366365	0.357046	0.427389
IPPK	-0.36669	0.356925	0.42731
ATRX	-0.366853	0.356864	0.427302
NOTUM	-0.367726	0.356539	0.426978
NDUFAF1	-0.368302	0.356324	0.426851
PDSS1	-0.368964	0.356077	0.426699
LRRC20	-0.369658	0.355819	0.426475
ZNF226	-0.369672	0.355813	0.426475
ZNF330	-0.36972	0.355796	0.426475
ZNF160	-0.369843	0.35575	0.426475
DDX39A	-0.369864	0.355742	0.426475
CSNK2A1	-0.370177	0.355625	0.426439
NKX2-3	-0.370351	0.35556	0.426394
MAGEH1	-0.370489	0.355509	0.426365
CNOT9	-0.370819	0.355386	0.426316
ZNF3	-0.371478	0.355141	0.426059
ZNF224	-0.371671	0.355069	0.426034
SCO1	-0.371993	0.354949	0.425981
PYROXD2	-0.372698	0.354687	0.425771
UTY	-0.373205	0.354498	0.425708
MFSD3	-0.373222	0.354492	0.425708
TMEM108	-0.37343	0.354414	0.425673
PLAC9	-0.373555	0.354368	0.425673
ZNF564	-0.374132	0.354153	0.425523
CARTPT	-0.374321	0.354083	0.425471
DHRSX	-0.374651	0.35396	0.425415
TWF1	-0.375133	0.353781	0.425239
PPP1R7	-0.375326	0.353709	0.425185
TMEM17	-0.375406	0.353679	0.425182
ECHDC1	-0.375652	0.353588	0.425105
PCSK9	-0.375918	0.353489	0.425048
GNB1L	-0.375921	0.353488	0.425048
APCDD1	-0.376109	0.353418	0.425031
CASP1	-0.376234	0.353372	0.425008
MED20	-0.376459	0.353288	0.42494
TBC1D3P2	-0.376585	0.353241	0.424917
TBC1D24	-0.376626	0.353226	0.424917
PRR18	-0.377058	0.353065	0.424803
TP53I3	-0.377126	0.35304	0.424803
SSR4	-0.377776	0.352798	0.424655
CNPY4	-0.377913	0.352748	0.42465
LDOC1	-0.378338	0.35259	0.424525
VPS53	-0.378559	0.352508	0.424472
NAIP	-0.379326	0.352223	0.424264
GPR61	-0.379602	0.35212	0.424206
CAMK2N2	-0.3798	0.352047	0.424187
WAC	-0.380087	0.35194	0.424103
ARHGAP27	-0.380341	0.351846	0.424022
CENPW	-0.380526	0.351778	0.424013
TRAM1L1	-0.38096	0.351617	0.423908
LXN	-0.380976	0.351611	0.423908
EIF2B4	-0.381739	0.351328	0.423625
HPGDS	-0.381879	0.351276	0.423625
FAM169A	-0.381896	0.351269	0.423625
LCE2D	-0.381935	0.351255	0.423625
DDX55	-0.38224	0.351142	0.423564
MND1	-0.382395	0.351084	0.423528
SRFBP1	-0.382457	0.351061	0.423528
IDS	-0.382608	0.351005	0.423528
IRX3	-0.382625	0.350999	0.423528
RGS12	-0.382894	0.350899	0.423528
FAM193B	-0.383884	0.350532	0.423156
EFCAB11	-0.384334	0.350366	0.42302
APLP1	-0.384858	0.350171	0.422851
ZNF775	-0.385741	0.349844	0.422717
CX3CR1	-0.38599	0.349752	0.422638
DNASE1L1	-0.386014	0.349743	0.422638
C1orf131	-0.386188	0.349679	0.422638
LRRC49	-0.386287	0.349642	0.422638
DNAJC7	-0.386542	0.349548	0.422588
NXPH1	-0.386669	0.349501	0.422563
LINC00909	-0.386821	0.349444	0.422531
TMEM9B	-0.387417	0.349224	0.422412
TBRG1	-0.387557	0.349172	0.422395
HAUS6	-0.387798	0.349083	0.42232
LIMK2	-0.387876	0.349054	0.422317
LINC01138	-0.387889	0.349049	0.422317
MSRA	-0.387901	0.349045	0.422317
CAMKK2	-0.388059	0.348986	0.422317
MARCO	-0.388192	0.348937	0.422317
INVS	-0.388238	0.34892	0.422317
MLF2	-0.388264	0.34891	0.422317
GRB2	-0.388475	0.348832	0.422317
HAT1	-0.388476	0.348832	0.422317
CERS6	-0.388665	0.348762	0.422317
ADPRHL2	-0.388928	0.348665	0.422271
SLC15A3	-0.389107	0.348599	0.422224
B3GALT1	-0.389555	0.348433	0.422056
HBP1	-0.389705	0.348377	0.422021
SUZ12	-0.390998	0.347899	0.421573
OR7E14P	-0.391228	0.347814	0.421573
RAB40AL	-0.392069	0.347504	0.421322
TANGO6	-0.392266	0.347431	0.421295
C1S	-0.392494	0.347347	0.421262
AGAP11	-0.392519	0.347337	0.421262
ZNF730	-0.392704	0.347269	0.421234
C1orf52	-0.393034	0.347147	0.421184
SKIL	-0.393406	0.34701	0.421082
TMEM203	-0.393564	0.346952	0.421077
NPNT	-0.39377	0.346875	0.421017
DNAJB4	-0.394182	0.346723	0.420963
GPX4	-0.394551	0.346587	0.420864
GABRG1	-0.394766	0.346508	0.4208
UTP3	-0.394779	0.346503	0.4208
AOC2	-0.394866	0.346471	0.4208
BIN3	-0.39487	0.34647	0.4208
PCDHA1	-0.395094	0.346387	0.420784
MTUS2	-0.395173	0.346358	0.420784
CARD6	-0.395434	0.346261	0.420729
GPKOW	-0.395761	0.346141	0.420648
SOD3	-0.395955	0.346069	0.420594
LRRC3B	-0.39653	0.345857	0.420379
ZNF724	-0.396666	0.345807	0.420379
ADIPOR1	-0.397002	0.345683	0.420321
EWSR1	-0.397987	0.34532	0.42001
HSD11B1L	-0.398295	0.345206	0.419937
PRAC1	-0.39876	0.345035	0.419819
NDUFA8	-0.399224	0.344864	0.419651
RAD18	-0.3993	0.344836	0.41965
MEGF10	-0.399379	0.344807	0.419647
LOC100506548	-0.399483	0.344769	0.419633
UBE2L6	-0.399851	0.344633	0.419533
ETFB	-0.40078	0.344291	0.419236
DCAF13P3	-0.40117	0.344148	0.419204
C1QA	-0.40136	0.344078	0.419184
C20orf196	-0.401688	0.343957	0.419102
SRI	-0.401767	0.343928	0.419099
TAF15	-0.401776	0.343924	0.419099
SLC35E1	-0.402273	0.343741	0.419035
CHST7	-0.402398	0.343696	0.419012
PINX1	-0.402804	0.343546	0.418895
ANAPC15	-0.402832	0.343536	0.418895
TBCEL	-0.402838	0.343534	0.418895
DIO3OS	-0.402867	0.343523	0.418895
EPHX2	-0.402897	0.343512	0.418895
NAV1	-0.403015	0.343469	0.418895
GNE	-0.403191	0.343404	0.418895
USP24	-0.403422	0.343319	0.41888
C16orf70	-0.403669	0.343228	0.418834
ARHGAP29	-0.403723	0.343208	0.418834
ARL4D	-0.404282	0.343003	0.418625
SMAD2	-0.40593	0.342397	0.418016
GDI1	-0.40595	0.34239	0.418016
CKAP5	-0.406088	0.342339	0.418016
RAB5C	-0.406423	0.342216	0.417972
FGFRL1	-0.406521	0.34218	0.417972
FHL2	-0.407047	0.341987	0.417874
SHISAL2A	-0.407623	0.341775	0.417746
CSAG3	-0.408232	0.341552	0.417538
ZC3HAV1L	-0.409788	0.340981	0.416971
ESS2	-0.409918	0.340933	0.416971
ITGA1	-0.409942	0.340924	0.416971
B3GAT3	-0.410317	0.340787	0.416955
LOC101927027	-0.410484	0.340726	0.416952
FAAH	-0.41068	0.340653	0.416925
NELL1	-0.410754	0.340626	0.416925
HIST1H2AM	-0.41094	0.340558	0.416923
LRRFIP2	-0.411204	0.340461	0.41689
EIF2AK2	-0.411366	0.340402	0.41685
MIS12	-0.411386	0.340395	0.41685
CETN3	-0.411446	0.340373	0.41685
CCER2	-0.411526	0.340343	0.41685
GPS1	-0.412316	0.340054	0.416685
SWI5	-0.412326	0.34005	0.416685
GOLGA7	-0.413084	0.339772	0.416536
IQGAP3	-0.413182	0.339737	0.416525
CEP78	-0.414108	0.339397	0.416174
CDYL	-0.41426	0.339342	0.416138
RNF187	-0.414273	0.339337	0.416138
ZBED6CL	-0.414296	0.339329	0.416138
TMEM63B	-0.414651	0.339199	0.416082
PPFIBP2	-0.414819	0.339137	0.416061
OIP5-AS1	-0.415016	0.339065	0.41606
SLC38A9	-0.415147	0.339017	0.416034
CLASRP	-0.415162	0.339012	0.416034
CACUL1	-0.41563	0.338841	0.41598
ACBD3	-0.415845	0.338762	0.415941
PLAC9P1	-0.415849	0.33876	0.415941
ENY2	-0.416077	0.338677	0.41591
TP53INP2	-0.416141	0.338653	0.41591
KIF6	-0.41651	0.338518	0.415781
LINC00999	-0.416578	0.338494	0.415781
PRKCE	-0.418066	0.337949	0.415245
NUDT14	-0.418258	0.337879	0.415192
SEC61A1	-0.41959	0.337392	0.414789
HIST1H1D	-0.419607	0.337386	0.414789
CLEC3B	-0.419933	0.337267	0.414733
CDC42BPB	-0.420186	0.337175	0.414656
NDRG1	-0.420569	0.337035	0.414545
CSRNP2	-0.420861	0.336928	0.414479
LOC105377621	-0.421098	0.336842	0.414405
CLCA4	-0.421179	0.336812	0.414401
KLRC3	-0.421452	0.336712	0.414311
TMEM223	-0.4216	0.336659	0.414278
RAN	-0.42169	0.336625	0.41427
SRARP	-0.422011	0.336508	0.414183
KMT2A	-0.42306	0.336126	0.413883
SRD5A3-AS1	-0.423181	0.336082	0.413883
RETREG3	-0.423464	0.335978	0.413831
TRPM2	-0.424791	0.335495	0.413431
SCAND2P	-0.426024	0.335045	0.412957
ARHGAP27P2	-0.426243	0.334965	0.412909
COL4A1	-0.426317	0.334938	0.412909
STK19	-0.426646	0.334819	0.412858
AAMP	-0.426723	0.33479	0.412856
RALGPS1	-0.426734	0.334787	0.412856
LINC02217	-0.426791	0.334766	0.412856
GSTZ1	-0.426954	0.334707	0.412856
ORC4	-0.427025	0.33468	0.412856
MTA2	-0.427092	0.334656	0.412856
ERICH2	-0.427242	0.334602	0.412851
ATP5MG	-0.427246	0.3346	0.412851
CUX1	-0.427313	0.334576	0.412851
FARSB	-0.427358	0.334559	0.412851
UTP20	-0.427702	0.334434	0.412808
PDK2	-0.428249	0.334235	0.412673
MYL3	-0.428361	0.334194	0.412673
REEP4	-0.428425	0.334171	0.412673
GRIN2D	-0.428506	0.334141	0.412673
ATP8B2	-0.428527	0.334134	0.412673
ZNF660	-0.428604	0.334106	0.412673
OR2L8	-0.428716	0.334065	0.412673
SMG8	-0.428786	0.33404	0.412673
UQCC2	-0.428897	0.333999	0.412673
HLA-F	-0.428911	0.333994	0.412673
TIMP3	-0.429083	0.333931	0.412673
NCKAP5	-0.429694	0.333709	0.412628
HLA-F-AS1	-0.430232	0.333513	0.412485
NAPEPLD	-0.430504	0.333414	0.412396
TRIB2	-0.430599	0.33338	0.412386
IFNLR1	-0.430975	0.333243	0.412282
ZNF284	-0.431313	0.33312	0.412195
DUSP16	-0.431329	0.333115	0.412195
SHANK1	-0.431838	0.33293	0.412024
TTLL11	-0.431884	0.332913	0.412024
FILIP1	-0.432084	0.33284	0.411979
JAK3	-0.432322	0.332754	0.411904
AP4M1	-0.432367	0.332737	0.411904
DHX57	-0.432374	0.332735	0.411904
GUCY1A2	-0.432395	0.332727	0.411904
ASMTL-AS1	-0.433045	0.332491	0.411775
PLEKHG3	-0.433445	0.332346	0.41166
CCDC6	-0.433541	0.332311	0.411649
VPS37D	-0.433798	0.332218	0.411588
TMC4	-0.433845	0.332201	0.411588
SNX3	-0.434069	0.332119	0.411542
GPD1L	-0.43423	0.332061	0.411527
MAF1	-0.434887	0.331822	0.411323
ATG3	-0.43511	0.331741	0.411302
ZNF700	-0.435777	0.331499	0.411035
CDC14B	-0.435895	0.331456	0.411014
DHX15	-0.435942	0.331439	0.411014
PPP6R1	-0.435983	0.331424	0.411014
PCNX3	-0.436565	0.331213	0.410908
CCNA1	-0.437126	0.33101	0.410754
LINC01128	-0.437562	0.330852	0.410623
SLX4IP	-0.438442	0.330533	0.41039
PRSS23	-0.438657	0.330455	0.410331
LYSMD4	-0.438788	0.330408	0.410331
ETF1	-0.439305	0.33022	0.410197
MYCBP2	-0.439359	0.330201	0.410197
C7orf61	-0.440294	0.329862	0.409905
RANGAP1	-0.440769	0.32969	0.409785
MAGEE2	-0.441244	0.329518	0.409651
ARHGAP26	-0.441365	0.329474	0.409629
NUP155	-0.442691	0.328995	0.409228
MSANTD2	-0.442816	0.328949	0.409228
NLGN4Y	-0.44305	0.328865	0.409164
CCND2-AS1	-0.443102	0.328846	0.409164
TMEM106A	-0.443387	0.328743	0.409137
MRPL14	-0.444231	0.328438	0.408893
SACS	-0.444328	0.328403	0.408893
SPAG8	-0.44437	0.328388	0.408893
RPUSD1	-0.444845	0.328216	0.408779
RPL14	-0.445049	0.328142	0.40872
TUBA8	-0.445341	0.328037	0.408673
CTSH	-0.44543	0.328005	0.408673
TMSB15B	-0.445646	0.327926	0.408614
FGFR1OP2	-0.445873	0.327844	0.408581
ZNF56	-0.44598	0.327806	0.408581
SNX13	-0.446309	0.327687	0.408544
CXCL14	-0.446835	0.327497	0.408437
NOP10	-0.446871	0.327484	0.408437
ARF1	-0.446952	0.327455	0.408437
IER5	-0.447805	0.327147	0.408196
IRF3	-0.448212	0.327	0.408045
DENND5A	-0.449118	0.326673	0.407847
PBDC1	-0.449811	0.326423	0.407684
RIMKLB	-0.449917	0.326385	0.407668
UCHL5	-0.450394	0.326213	0.407519
RDH13	-0.45053	0.326164	0.40749
MT1E	-0.450975	0.326004	0.40742
C9orf24	-0.451421	0.325843	0.407317
NDUFA3	-0.451928	0.325661	0.407158
DHTKD1	-0.45199	0.325638	0.407158
SPIRE2	-0.452791	0.325349	0.406928
DCAF13	-0.452971	0.325285	0.406879
YIPF4	-0.45315	0.32522	0.406864
CPSF6	-0.453686	0.325027	0.406687
EMC7	-0.454485	0.32474	0.406426
TXLNGY	-0.45458	0.324706	0.406426
HLA-DPB1	-0.454858	0.324606	0.406401
FZD5	-0.454883	0.324597	0.406401
ADGRG6	-0.455089	0.324523	0.406401
THSD1	-0.45572	0.324296	0.406214
CTSF	-0.456536	0.324002	0.405957
MOB3C	-0.456591	0.323983	0.405957
CPNE4	-0.456958	0.323851	0.405832
TCAIM	-0.457184	0.323769	0.40578
AP3B1	-0.457413	0.323687	0.405738
USP13	-0.45743	0.323681	0.405738
DHX16	-0.457544	0.32364	0.405738
CARD9	-0.457677	0.323592	0.405738
MAP3K21	-0.458421	0.323325	0.405531
KNOP1	-0.458602	0.32326	0.405482
DEAF1	-0.458719	0.323218	0.405462
ADAM20P1	-0.45889	0.323156	0.405417
KCNK1	-0.459107	0.323079	0.405385
MCC	-0.460223	0.322678	0.405045
FBXL18	-0.460224	0.322678	0.405045
FTO	-0.460275	0.322659	0.405045
AKAP13	-0.460432	0.322603	0.405045
FAM187A	-0.460864	0.322448	0.404886
MIR29B2CHG	-0.460978	0.322407	0.404867
AQP4	-0.460978	0.322407	0.404867
LAMTOR3	-0.4613	0.322292	0.404858
HECTD4	-0.461515	0.322215	0.404853
BMP1	-0.461838	0.322099	0.40474
DND1	-0.462022	0.322033	0.404706
KIRREL1	-0.462423	0.321889	0.404644
FBLN2	-0.462447	0.32188	0.404644
CDK5RAP2	-0.462683	0.321796	0.40462
NTSR2	-0.46279	0.321757	0.404604
ZNF582	-0.463119	0.32164	0.404521
EXOC3-AS1	-0.463198	0.321611	0.404521
TMEM179	-0.463554	0.321484	0.404519
DUSP22	-0.463783	0.321402	0.404514
NELFA	-0.464325	0.321207	0.404405
SENP7	-0.464395	0.321182	0.404405
RASL11B	-0.464501	0.321144	0.404405
TNFAIP6	-0.464872	0.321012	0.404284
CSK	-0.464891	0.321005	0.404284
HEPH	-0.464913	0.320997	0.404284
PPM1F	-0.46501	0.320962	0.404284
CEP120	-0.465314	0.320853	0.404284
SDCCAG8	-0.465508	0.320784	0.404284
FBXW5	-0.465536	0.320774	0.404284
CCDC43	-0.466052	0.320589	0.404195
YLPM1	-0.466096	0.320573	0.404195
MED22	-0.466565	0.320405	0.404106
C15orf59	-0.466675	0.320366	0.404089
S100A13	-0.466709	0.320354	0.404089
CDC14A	-0.466754	0.320338	0.404089
TMEM53	-0.467297	0.320144	0.403972
TSNARE1	-0.467427	0.320097	0.403946
SLC2A8	-0.467469	0.320082	0.403946
CEP97	-0.467547	0.320054	0.403946
STOML1	-0.467707	0.319997	0.403946
ANKRD20A11P	-0.468593	0.31968	0.40368
TRMT10A	-0.469157	0.319479	0.403556
PDK4	-0.469447	0.319375	0.403458
PLG	-0.469722	0.319277	0.403366
CRYBG3	-0.470158	0.319121	0.403235
TIGD6	-0.470653	0.318944	0.403207
PLAU	-0.470766	0.318904	0.403189
NR2F1	-0.471415	0.318672	0.403059
BRWD3	-0.472004	0.318462	0.402858
ELL2	-0.472088	0.318432	0.402852
ERGIC3	-0.472791	0.318181	0.4026
GJB6	-0.473204	0.318034	0.402447
CCDC12	-0.474236	0.317666	0.402143
G3BP1	-0.47435	0.317625	0.402125
41153	-0.474537	0.317558	0.402073
ITGA9-AS1	-0.475172	0.317332	0.401884
VANGL1	-0.475665	0.317156	0.401714
ZDHHC24	-0.476532	0.316848	0.401466
SHC3	-0.476853	0.316733	0.401385
FAM189A1	-0.477056	0.316661	0.401348
FBXL3	-0.47763	0.316457	0.401133
BMPR1B	-0.47768	0.316439	0.401133
RCHY1	-0.478108	0.316287	0.401023
BAIAP2-AS1	-0.478687	0.316081	0.400916
VAT1L	-0.478874	0.316014	0.400864
FLNA	-0.479078	0.315942	0.400837
NDUFB2	-0.479273	0.315872	0.400782
MOB3A	-0.479793	0.315687	0.400612
SLCO2B1	-0.479854	0.315666	0.400612
USP27X-AS1	-0.479886	0.315654	0.400612
IGSF6	-0.480316	0.315501	0.400561
ARSB	-0.480877	0.315302	0.400481
ANKRA2	-0.481026	0.315249	0.400446
FN3KRP	-0.481092	0.315226	0.400446
TRNAU1AP	-0.481239	0.315173	0.400446
AGBL4	-0.481454	0.315097	0.400416
ACAA2	-0.482675	0.314663	0.400092
RPUSD3	-0.483834	0.314252	0.399807
ZMYND10	-0.484001	0.314193	0.3998
AHI1	-0.484005	0.314191	0.3998
ZER1	-0.484152	0.314139	0.3998
RNASEL	-0.48422	0.314115	0.3998
PYGM	-0.485051	0.31382	0.39954
RSPH14	-0.485647	0.313609	0.399336
NAV3	-0.485996	0.313485	0.399211
LINC00663	-0.486289	0.313381	0.399205
KLRC1	-0.486429	0.313331	0.399205
EPHA3	-0.486525	0.313297	0.399205
NFRKB	-0.48724	0.313044	0.398985
TAF10	-0.487467	0.312964	0.398969
NDUFA4	-0.487634	0.312904	0.398926
EPC1	-0.488019	0.312768	0.398785
GBAP1	-0.488253	0.312685	0.398719
IVD	-0.488282	0.312675	0.398719
ZCCHC6	-0.488291	0.312672	0.398719
ADH5	-0.488933	0.312444	0.398698
HYAL2	-0.489012	0.312417	0.398695
RSPH3	-0.48909	0.312389	0.398695
CAMK1G	-0.489303	0.312314	0.398663
ZNF182	-0.489343	0.312299	0.398663
APPL2	-0.489579	0.312216	0.398663
SLC41A3	-0.489657	0.312188	0.398663
LYPD1	-0.489722	0.312165	0.398663
MSRB1	-0.489884	0.312108	0.398663
SCNN1D	-0.490142	0.312017	0.39864
ZNF835	-0.490231	0.311985	0.398632
PCDH20	-0.490262	0.311974	0.398632
ZNF585A	-0.490311	0.311957	0.398632
NUP93	-0.490425	0.311916	0.398632
DDT	-0.490866	0.311761	0.398606
RARS	-0.490899	0.311749	0.398606
ZNF780A	-0.490957	0.311729	0.398606
LOC102606465	-0.491509	0.311533	0.398413
CASP5	-0.491526	0.311527	0.398413
KLHL5	-0.491635	0.311489	0.398413
PIH1D1	-0.491647	0.311484	0.398413
PHOSPHO2	-0.491648	0.311484	0.398413
CREM	-0.491766	0.311442	0.398413
BCHE	-0.491919	0.311388	0.398413
AKAP8	-0.492207	0.311286	0.398413
EEF2	-0.492446	0.311202	0.398413
SAMD12	-0.492544	0.311167	0.398401
ENOSF1	-0.492662	0.311126	0.398381
GSE1	-0.493015	0.311001	0.398319
DKC1	-0.493797	0.310725	0.398063
FOLR2	-0.494339	0.310533	0.397981
NPY	-0.49513	0.310254	0.397721
ATG9A	-0.495503	0.310122	0.397633
DGKE	-0.495773	0.310027	0.39756
RCBTB2	-0.495879	0.30999	0.397553
GRINA	-0.495966	0.309959	0.397553
HIST1H2BD	-0.496206	0.309874	0.397553
CYP4Z1	-0.496621	0.309728	0.397488
EFNB1	-0.496703	0.309699	0.397488
MED6	-0.498085	0.309212	0.397003
CDK16	-0.498363	0.309114	0.396923
GABARAPL2	-0.498461	0.309079	0.396923
ECSIT	-0.498723	0.308987	0.396845
HMGA1	-0.499079	0.308862	0.396749
PPP2R5C	-0.499336	0.308771	0.396665
PCNX4	-0.499372	0.308759	0.396665
LAMA5	-0.49998	0.308544	0.396529
PLEKHA1	-0.500786	0.308261	0.396335
NIP7	-0.50093	0.30821	0.396335
RRNAD1	-0.501414	0.30804	0.396182
PLXNB3	-0.502117	0.307793	0.395994
ARPC5	-0.502382	0.307699	0.395939
KLRC2	-0.502602	0.307622	0.395872
ANKS3	-0.502742	0.307573	0.395841
AK8	-0.502925	0.307509	0.395791
GSPT2	-0.503089	0.307451	0.39575
GPRC5B	-0.503278	0.307384	0.395696
LOC105376805	-0.503407	0.307339	0.395684
ARAP1	-0.503476	0.307315	0.395684
ZSCAN20	-0.503649	0.307254	0.395675
ZNF557	-0.503955	0.307147	0.395675
CPLX2	-0.504385	0.306995	0.395522
CHRM3	-0.504794	0.306852	0.395369
PRKAG2	-0.504801	0.306849	0.395369
UBA6	-0.504839	0.306836	0.395369
SLC39A1	-0.505045	0.306764	0.395369
OSGEPL1	-0.505332	0.306663	0.395321
FAN1	-0.505353	0.306656	0.395321
MR1	-0.505663	0.306547	0.395237
NDUFA13	-0.506541	0.306239	0.395009
TOR1B	-0.506668	0.306194	0.395009
TUBGCP4	-0.506731	0.306172	0.395009
RBMX2	-0.506878	0.30612	0.39498
DPP6	-0.506895	0.306114	0.39498
BAALC	-0.507602	0.305866	0.394848
SUMF1	-0.50763	0.305856	0.394848
RPS3A	-0.507902	0.305761	0.394846
TRIM26	-0.508062	0.305705	0.394846
ANKRD20A5P	-0.508317	0.305615	0.394785
RNF157-AS1	-0.508803	0.305445	0.394673
ZNF620	-0.509216	0.305301	0.394574
CCDC28B	-0.509512	0.305197	0.39457
MEA1	-0.510252	0.304938	0.394359
HS2ST1	-0.510339	0.304907	0.394359
IMPG1	-0.510465	0.304863	0.394334
MUT	-0.510763	0.304758	0.394273
SEMA4C	-0.510837	0.304732	0.394273
HOOK2	-0.510939	0.304697	0.394273
BAP1	-0.510993	0.304678	0.394273
GPR183	-0.51106	0.304655	0.394273
MAU2	-0.511422	0.304528	0.394227
ABCB7	-0.511591	0.304469	0.394185
CPLX3	-0.511786	0.3044	0.39416
CHCHD5	-0.512592	0.304118	0.393925
DNAH5	-0.51305	0.303958	0.393816
MORN5	-0.513077	0.303949	0.393816
HTATIP2	-0.513289	0.303875	0.393773
SON	-0.513394	0.303838	0.393758
UBIAD1	-0.513683	0.303737	0.393659
SMU1	-0.513948	0.303644	0.393572
LRP4	-0.514069	0.303602	0.393549
SELENOP	-0.514273	0.303531	0.39349
RAB26	-0.515235	0.303194	0.393217
BHLHE40	-0.515448	0.30312	0.393172
POU3F1	-0.515775	0.303006	0.393172
PSAP	-0.516776	0.302656	0.392863
CIPC	-0.517152	0.302525	0.392808
FOS	-0.51747	0.302414	0.392808
LMTK2	-0.517683	0.30234	0.392793
USP10	-0.517779	0.302306	0.392782
HPGD	-0.517864	0.302277	0.392776
TYMSOS	-0.517886	0.302269	0.392776
DIAPH3	-0.51819	0.302163	0.392693
OR8B12	-0.518814	0.301945	0.392509
NAXD	-0.518876	0.301924	0.392509
CHMP2A	-0.519565	0.301683	0.392299
CEP135	-0.520444	0.301377	0.392031
BCAN	-0.521209	0.301111	0.391749
SNX31	-0.521802	0.300904	0.391546
FASTKD1	-0.52201	0.300832	0.391517
LOC101928087	-0.522486	0.300666	0.391432
MRPL16	-0.523119	0.300446	0.39121
RAPGEF3	-0.523379	0.300355	0.391157
PPT1	-0.523522	0.300306	0.391143
ABI1	-0.523846	0.300193	0.391043
MRPL20	-0.524873	0.299836	0.390709
FGF13	-0.524919	0.29982	0.390709
ZNHIT1	-0.524992	0.299795	0.390709
LRCH3	-0.525006	0.299789	0.390709
DLST	-0.525056	0.299772	0.390709
CLEC2B	-0.525707	0.299546	0.390501
SNAPC4	-0.525999	0.299444	0.390448
HMGCR	-0.526038	0.299431	0.390448
MROH6	-0.526135	0.299397	0.390448
FAM86EP	-0.526644	0.29922	0.390395
LINC00889	-0.527233	0.299016	0.390193
WNT10A	-0.527544	0.298908	0.390138
TRPC3	-0.527579	0.298896	0.390138
COL9A3	-0.52766	0.298868	0.390138
GUSBP3	-0.52774	0.29884	0.390138
CAPRIN1	-0.528108	0.298712	0.390138
S100A16	-0.528382	0.298617	0.390064
PRKD3	-0.528748	0.29849	0.38993
DOCK1	-0.529156	0.298349	0.389811
CPNE8	-0.530085	0.298027	0.389488
SPEF2	-0.530275	0.297961	0.389434
TMEM185B	-0.530992	0.297712	0.389174
UNC5B-AS1	-0.531057	0.29769	0.389174
SLC15A2	-0.531292	0.297608	0.389136
RARRES3	-0.53149	0.29754	0.389103
SART1	-0.532327	0.29725	0.388797
FADS2	-0.532374	0.297233	0.388797
DOK1	-0.532707	0.297118	0.388723
MRPS26	-0.532742	0.297106	0.388723
ATP5MC1	-0.532859	0.297065	0.388719
AKAP10	-0.533081	0.296989	0.388713
ZNF66	-0.533343	0.296898	0.388658
NBR2	-0.533685	0.29678	0.388573
NBPF3	-0.53412	0.296629	0.388441
URB1-AS1	-0.534565	0.296475	0.388317
SAV1	-0.534574	0.296472	0.388317
LINGO2	-0.53469	0.296432	0.388317
PHF10	-0.534855	0.296375	0.388317
RAD51-AS1	-0.535002	0.296324	0.388317
SNCA	-0.535275	0.29623	0.388317
NXN	-0.535386	0.296192	0.388317
PTPRT	-0.535491	0.296155	0.388308
CDC123	-0.535871	0.296024	0.388266
SLC35B1	-0.535887	0.296018	0.388266
PIGX	-0.536205	0.295909	0.38818
GNA12	-0.536278	0.295883	0.388179
PPARGC1B	-0.536611	0.295768	0.388158
FYN	-0.536648	0.295755	0.388158
MEN1	-0.536889	0.295672	0.388098
TMLHE	-0.536949	0.295651	0.388098
TAGLN3	-0.537162	0.295578	0.388039
CENPX	-0.537164	0.295577	0.388039
TBCA	-0.53723	0.295554	0.388039
SEC24B	-0.537364	0.295508	0.388039
SNHG15	-0.537594	0.295429	0.387973
GTF3C4	-0.537659	0.295406	0.387973
ZNF343	-0.537696	0.295393	0.387973
LGI1	-0.538325	0.295176	0.387822
RBMS1	-0.538368	0.295161	0.387822
FAM46A	-0.538385	0.295156	0.387822
ZNF519	-0.538461	0.295129	0.387822
SPATS2L	-0.538628	0.295072	0.387822
BAG6	-0.538973	0.294953	0.387739
RFPL3S	-0.539099	0.294909	0.387737
ITPR1	-0.539811	0.294664	0.387653
RRAD	-0.540262	0.294508	0.387514
NDUFA6-AS1	-0.540798	0.294323	0.387368
MCPH1	-0.540896	0.294289	0.387368
CD24	-0.542051	0.293892	0.387028
PPP1R3G	-0.542752	0.29365	0.386808
NINL	-0.543507	0.29339	0.386498
STARD7-AS1	-0.543552	0.293375	0.386498
CDH19	-0.543691	0.293327	0.386498
C2CD3	-0.543837	0.293277	0.386498
FAM114A2	-0.544006	0.293219	0.386467
MUM1	-0.544103	0.293185	0.386456
FNDC3B	-0.544621	0.293007	0.386286
LAMC3	-0.54474	0.292966	0.386265
PYCARD	-0.545271	0.292783	0.386056
SRSF8	-0.545686	0.292641	0.385932
LOC105374546	-0.545885	0.292572	0.385876
RAB24	-0.545933	0.292556	0.385876
TUBD1	-0.545946	0.292552	0.385876
LRIF1	-0.546141	0.292484	0.385857
TMEM51	-0.546344	0.292415	0.385831
PRMT1	-0.546363	0.292408	0.385831
SNRNP27	-0.546458	0.292376	0.385831
SF3B5	-0.546606	0.292325	0.38581
MINK1	-0.546699	0.292293	0.3858
TRIM41	-0.546833	0.292247	0.385772
LHPP	-0.546833	0.292247	0.385772
RHOB	-0.546911	0.29222	0.385772
HCG18	-0.547256	0.292101	0.385772
SLC38A11	-0.547409	0.292049	0.385771
SGSH	-0.547483	0.292023	0.38577
MT1B	-0.547548	0.292001	0.38577
MROH8	-0.54795	0.291863	0.385647
RAB32	-0.548177	0.291785	0.385647
ILDR2	-0.548632	0.291629	0.38551
RABEP1	-0.548659	0.29162	0.38551
XIRP1	-0.548916	0.291532	0.385446
GRIN2A	-0.549064	0.291481	0.385411
COLQ	-0.549182	0.29144	0.385391
PRKAG1	-0.549574	0.291306	0.385278
ZNF320	-0.549615	0.291292	0.385278
CPLX1	-0.549945	0.291178	0.385207
ALOX12B	-0.550195	0.291093	0.385159
CLMN	-0.550348	0.29104	0.385122
HDDC3	-0.550902	0.29085	0.384903
CDK2AP2	-0.550927	0.290842	0.384903
MEX3A	-0.551149	0.290766	0.384856
THAP7-AS1	-0.551173	0.290758	0.384856
EIF4ENIF1	-0.551343	0.290699	0.384856
CSNK1G2	-0.551521	0.290638	0.384851
LOC441455	-0.552411	0.290334	0.384708
MRGPRE	-0.552497	0.290304	0.384701
LUC7L	-0.552575	0.290277	0.384698
MRRF	-0.552984	0.290137	0.384578
KCNIP1	-0.553174	0.290072	0.384525
TTC31	-0.553608	0.289923	0.384425
RGS16	-0.553632	0.289915	0.384425
TPRXL	-0.553653	0.289908	0.384425
ZNF850	-0.553701	0.289892	0.384425
VSTM2A	-0.553756	0.289873	0.384425
RRAGC	-0.554204	0.28972	0.384425
PARL	-0.554424	0.289644	0.384414
LINC01410	-0.554453	0.289634	0.384414
LOC401127	-0.554571	0.289594	0.384412
CASP8AP2	-0.554724	0.289542	0.384375
SEPSECS	-0.554765	0.289528	0.384375
DEFB131A	-0.554876	0.28949	0.384372
RRP8	-0.555251	0.289362	0.384247
EXOC4	-0.555298	0.289345	0.384247
ZNF598	-0.555664	0.28922	0.384144
SRSF6	-0.555729	0.289198	0.384144
POLR2G	-0.555844	0.289159	0.384128
TMEM132D	-0.555901	0.289139	0.384128
PTEN	-0.5563	0.289003	0.384084
DGCR9	-0.556457	0.288949	0.384064
GREB1L	-0.556655	0.288881	0.384053
AXIN2	-0.55678	0.288839	0.384053
ANKRD24	-0.557	0.288764	0.384028
RALYL	-0.55757	0.288569	0.383834
FLT4	-0.558114	0.288383	0.38362
CDK10	-0.558493	0.288254	0.383545
BBOF1	-0.558793	0.288151	0.383442
ENOX1	-0.559097	0.288048	0.383336
POLR1E	-0.559361	0.287958	0.383314
BTN2A2	-0.559688	0.287846	0.383295
COL13A1	-0.559767	0.287819	0.383295
POMZP3	-0.559849	0.287791	0.383295
POLR2J4	-0.560221	0.287664	0.383218
MMS19	-0.561082	0.287371	0.38299
CLPTM1	-0.56131	0.287293	0.382919
SCG2	-0.561391	0.287265	0.382914
SCG5	-0.561599	0.287195	0.382886
MET	-0.561646	0.287179	0.382886
PCDHB2	-0.561697	0.287161	0.382886
PET100	-0.561885	0.287097	0.382886
ZNF583	-0.562237	0.286977	0.382857
AFTPH	-0.562478	0.286895	0.38278
FAM187B	-0.562485	0.286893	0.38278
NUP188	-0.563056	0.286698	0.382615
MORN3	-0.563098	0.286684	0.382615
RHOT1	-0.563817	0.286439	0.382433
ACSM1	-0.564005	0.286375	0.382396
UQCC1	-0.564532	0.286196	0.382304
MIS18BP1	-0.565581	0.285839	0.381987
RHBDF1	-0.565857	0.285746	0.381931
NLN	-0.565934	0.285719	0.381928
ZBED5	-0.566307	0.285593	0.381824
JPH1	-0.566544	0.285512	0.381749
TFB2M	-0.566959	0.285371	0.381593
CDH23	-0.567192	0.285292	0.38152
ZNF823	-0.567256	0.28527	0.38152
LINC00599	-0.567394	0.285223	0.38152
POLR2L	-0.567476	0.285195	0.38152
PAG1	-0.567536	0.285175	0.38152
SGCD	-0.567904	0.28505	0.381392
GPSM1	-0.568057	0.284998	0.381355
COMMD4	-0.568113	0.284979	0.381355
CYB5D2	-0.568338	0.284903	0.381332
ZNF85	-0.568545	0.284832	0.381297
FAM120AOS	-0.569132	0.284633	0.381063
PUS1	-0.569461	0.284522	0.380996
PCNA	-0.569538	0.284495	0.380996
C12orf29	-0.569554	0.28449	0.380996
SLITRK3	-0.569784	0.284412	0.380962
TSEN34	-0.570366	0.284215	0.380829
TSC22D1	-0.570973	0.284009	0.380716
MCM4	-0.571003	0.283999	0.380716
NBR1	-0.571328	0.283889	0.380653
NCS1	-0.572023	0.283653	0.380468
HVCN1	-0.572073	0.283636	0.380468
DCUN1D3	-0.572429	0.283516	0.380414
SUPT4H1	-0.572693	0.283426	0.380346
SNX5	-0.572842	0.283376	0.380331
SELENOH	-0.57302	0.283315	0.380308
HNRNPL	-0.574082	0.282956	0.379989
TCTE1	-0.574234	0.282905	0.379985
MAGEF1	-0.574491	0.282818	0.379901
CRYZL1	-0.574955	0.282661	0.379756
ZIC1	-0.575568	0.282453	0.379619
KIAA1958	-0.576075	0.282282	0.379475
NCAM1	-0.576252	0.282222	0.379428
ZNF510	-0.576332	0.282195	0.379428
RNF2	-0.577608	0.281764	0.379073
ATN1	-0.577838	0.281687	0.379033
CETN2	-0.577853	0.281682	0.379033
HNRNPF	-0.578398	0.281498	0.378877
LMO2	-0.578555	0.281445	0.378838
PDHA1	-0.578965	0.281306	0.378684
BCS1L	-0.579032	0.281284	0.378684
FAM208B	-0.579121	0.281254	0.378679
SNF8	-0.579689	0.281062	0.378486
THAP5	-0.580468	0.2808	0.378263
MT1M	-0.580804	0.280686	0.378143
SYNC	-0.581023	0.280612	0.378128
ZNF467	-0.581276	0.280527	0.378109
TXLNB	-0.581497	0.280453	0.378109
ACVR2B	-0.581908	0.280314	0.378048
MRPS30-DT	-0.582305	0.280181	0.377983
ASIP	-0.582484	0.28012	0.377934
GKN1	-0.583061	0.279926	0.377802
METTL16	-0.583163	0.279892	0.377789
COMMD7	-0.583232	0.279869	0.377789
TYMS	-0.583624	0.279737	0.377743
RAC1	-0.583798	0.279678	0.377696
BAD	-0.583969	0.279621	0.377651
NPY1R	-0.584095	0.279578	0.377651
SETD2	-0.584325	0.279501	0.377587
CALCRL	-0.584734	0.279363	0.377499
UBE2Q1	-0.584996	0.279275	0.377446
TMTC2	-0.585233	0.279195	0.377403
PIN4P1	-0.585267	0.279184	0.377403
ALKBH1	-0.58575	0.279022	0.377331
TXNIP	-0.58619	0.278874	0.37723
ZNHIT3	-0.58626	0.27885	0.37723
PNRC1	-0.586294	0.278839	0.37723
KAT8	-0.586347	0.278821	0.37723
SLC9A1	-0.586626	0.278727	0.377194
CDKN1A	-0.587515	0.278429	0.376855
FGGY	-0.587567	0.278411	0.376855
HIST2H2AC	-0.587784	0.278339	0.376817
RABGGTB	-0.587833	0.278322	0.376817
GRM1	-0.588275	0.278174	0.376706
ZNF202	-0.588701	0.278031	0.37661
HLA-H	-0.588811	0.277994	0.376593
GFAP	-0.589037	0.277918	0.376524
PTDSS2	-0.589319	0.277824	0.376461
KLHL4	-0.589409	0.277793	0.376461
ZNF546	-0.589607	0.277727	0.376459
PROSER3	-0.589985	0.2776	0.376358
GFPT1	-0.590784	0.277333	0.376186
SLC25A48	-0.591768	0.277003	0.375935
NECTIN2	-0.591784	0.276998	0.375935
GALNT17	-0.59203	0.276915	0.37588
TSR2	-0.592078	0.276899	0.37588
ZFAND1	-0.592151	0.276875	0.37588
ZNF688	-0.592284	0.27683	0.375863
ZFP3	-0.593205	0.276522	0.37551
WNK3	-0.59341	0.276454	0.375482
SS18L1	-0.593422	0.276449	0.375482
SLC44A1	-0.593791	0.276326	0.375406
LOC101927318	-0.593856	0.276304	0.375406
XRCC3	-0.593965	0.276268	0.375393
ALMS1P1	-0.594128	0.276213	0.375351
FASTKD2	-0.594307	0.276153	0.375302
NMT1	-0.594465	0.276101	0.375264
HIST1H2BO	-0.595044	0.275907	0.375098
DEDD2	-0.595364	0.2758	0.37499
ANAPC11	-0.596206	0.275519	0.374701
PLEKHO1	-0.5964	0.275454	0.374678
ZFP37	-0.596476	0.275429	0.374676
MPHOSPH6	-0.596897	0.275288	0.374517
ZC3H10	-0.597183	0.275193	0.374465
SPPL2A	-0.597836	0.274975	0.374276
LINC00266-1	-0.598464	0.274765	0.374093
NDRG2	-0.598827	0.274644	0.373999
UPF2	-0.600371	0.274129	0.373518
JADE1	-0.60051	0.274083	0.373496
PDZD4	-0.600523	0.274079	0.373496
GPATCH3	-0.600543	0.274072	0.373496
MAVS	-0.600588	0.274057	0.373496
CSNK1G1	-0.6006	0.274053	0.373496
IL3RA	-0.600652	0.274036	0.373496
PHF3	-0.600719	0.274014	0.373496
CLU	-0.600982	0.273926	0.373496
TMEM99	-0.601525	0.273745	0.373393
KLHL35	-0.602125	0.273545	0.373274
KLHL18	-0.602203	0.273519	0.373274
NABP2	-0.60243	0.273444	0.373243
NXT2	-0.603067	0.273232	0.373051
CNOT10	-0.603329	0.273145	0.372966
ARID3A	-0.603397	0.273122	0.372966
FAM229B	-0.603613	0.273051	0.372966
SMC5	-0.60405	0.272905	0.372866
COMT	-0.604507	0.272753	0.372756
HMGXB3	-0.604592	0.272725	0.37275
TMEM170A	-0.604599	0.272723	0.37275
OLFM2	-0.604677	0.272697	0.37275
MDM1	-0.604841	0.272642	0.372734
CKMT2-AS1	-0.604913	0.272618	0.372734
ZNF790	-0.604943	0.272609	0.372734
ZNF428	-0.605148	0.27254	0.372693
NDFIP2	-0.605203	0.272522	0.372693
STK17B	-0.605525	0.272415	0.372586
MTF1	-0.605994	0.272259	0.372406
RIMS3	-0.606278	0.272165	0.37231
MYH11	-0.606982	0.271931	0.372153
C9orf3	-0.607077	0.2719	0.372153
TMEM127	-0.607774	0.271669	0.37202
IRF7	-0.607828	0.271651	0.37202
ABT1	-0.60789	0.27163	0.37202
COX19	-0.608347	0.271479	0.37202
CXCL2	-0.608963	0.271274	0.371905
RAB15	-0.609079	0.271236	0.371894
PIGF	-0.609332	0.271152	0.371868
RABGAP1L	-0.609481	0.271103	0.371833
TMCO1	-0.609944	0.270949	0.371741
KANK1	-0.610013	0.270927	0.371741
LIN54	-0.610044	0.270916	0.371741
BCDIN3D	-0.61005	0.270914	0.371741
MTMR6	-0.610146	0.270883	0.371741
CFLAR	-0.610541	0.270752	0.371677
IK	-0.610926	0.270624	0.371556
COX6A2	-0.611261	0.270513	0.371491
LOC642929	-0.611735	0.270356	0.371396
PGAP1	-0.611952	0.270285	0.371362
SAFB2	-0.612027	0.27026	0.371362
NOTCH2NL	-0.612292	0.270172	0.371306
RAE1	-0.612416	0.270131	0.371303
VSIG8	-0.613749	0.269691	0.370807
ZMAT1	-0.614789	0.269347	0.370458
FSTL1	-0.614809	0.269341	0.370458
CHKA	-0.615039	0.269265	0.370449
HLA-B	-0.615137	0.269232	0.370449
CDK5RAP1	-0.615308	0.269176	0.370449
RPS6KA6	-0.615462	0.269125	0.37042
CBR1	-0.615621	0.269072	0.37038
PJA2	-0.615924	0.268972	0.370284
CRB2	-0.61708	0.268591	0.369946
TSPO2	-0.617284	0.268524	0.369918
GPR19	-0.617347	0.268503	0.369918
BMP2K	-0.617672	0.268396	0.369862
VPS25	-0.618103	0.268254	0.369767
RAD50	-0.618132	0.268244	0.369767
CCDC34	-0.618285	0.268194	0.369757
ZNF229	-0.618476	0.268131	0.369757
C6orf120	-0.619321	0.267853	0.369637
ZNF831	-0.620164	0.267575	0.369493
ARRB1	-0.62082	0.267359	0.369323
SLC14A1	-0.620843	0.267351	0.369323
RAB9B	-0.621392	0.267171	0.369298
GKAP1	-0.621399	0.267169	0.369298
GALNS	-0.622307	0.26687	0.369123
EPHX4	-0.622328	0.266863	0.369123
IFT20	-0.622411	0.266836	0.369123
DNMT3B	-0.622812	0.266704	0.369097
NR1H3	-0.62284	0.266695	0.369097
TMEM220	-0.623123	0.266602	0.36906
NRIP1	-0.62364	0.266432	0.36889
GORAB	-0.624548	0.266134	0.368542
ABAT	-0.626014	0.265653	0.368137
MAP2K1	-0.626017	0.265652	0.368137
NCOR1P1	-0.626098	0.265625	0.368137
PRSS56	-0.626127	0.265616	0.368137
GPR137C	-0.62669	0.265431	0.36796
UBE3B	-0.626901	0.265362	0.367923
GGA1	-0.627111	0.265293	0.367899
C21orf62-AS1	-0.627415	0.265194	0.367794
TGM2	-0.62781	0.265064	0.367674
LOC729732	-0.628042	0.264988	0.367674
ZC3H18	-0.628234	0.264925	0.36765
UNC5D	-0.628482	0.264844	0.36757
BEST3	-0.628591	0.264808	0.367553
CHST15	-0.628594	0.264807	0.367553
NELFE	-0.628626	0.264797	0.367553
GPR137	-0.628694	0.264775	0.367553
DCAF12	-0.629127	0.264633	0.367505
BNIPL	-0.629869	0.26439	0.367233
SLC25A22	-0.63006	0.264328	0.367188
ZGRF1	-0.630112	0.264311	0.367188
ZNF439	-0.630379	0.264223	0.367188
PFKFB2	-0.631136	0.263976	0.367115
PIP5KL1	-0.631144	0.263973	0.367115
C1orf43	-0.632073	0.26367	0.366852
STARD9	-0.632492	0.263533	0.366759
ZNF141	-0.632613	0.263493	0.366737
RHOQ	-0.632617	0.263492	0.366737
CTNNAL1	-0.633155	0.263316	0.366588
CSMD1	-0.633606	0.263169	0.366449
FGFBP3	-0.633923	0.263065	0.366337
NUDT16L1	-0.63438	0.262916	0.36626
RBBP5	-0.634404	0.262909	0.36626
MOV10	-0.634779	0.262786	0.366193
PLCD3	-0.635009	0.262711	0.366193
HEG1	-0.63511	0.262678	0.36619
MCM8	-0.635197	0.26265	0.366183
LOC100131289	-0.636403	0.262257	0.365802
GGACT	-0.636499	0.262226	0.365802
NOL7	-0.636878	0.262102	0.365778
ETFDH	-0.637072	0.262039	0.365755
SMAD5	-0.637508	0.261897	0.365598
DPYSL3	-0.637689	0.261838	0.365598
ELL3	-0.638174	0.26168	0.36545
LINC01184	-0.63864	0.261528	0.365303
ACBD7	-0.638795	0.261478	0.365303
MT1JP	-0.638871	0.261453	0.365303
DGAT2	-0.638942	0.26143	0.365303
MOSPD3	-0.639296	0.261315	0.365201
TMEM86B	-0.640032	0.261076	0.364997
WDR53	-0.640229	0.261012	0.364969
DHRS3	-0.640697	0.26086	0.364906
PPP2R1A	-0.640727	0.26085	0.364906
CNTN5	-0.64083	0.260817	0.364906
EGR3	-0.640884	0.260799	0.364906
LINC00320	-0.641101	0.260728	0.364906
GNA11	-0.641143	0.260715	0.364906
CACNG3	-0.641295	0.260665	0.364906
ZFAT	-0.64186	0.260482	0.364754
NUP210	-0.641862	0.260481	0.364754
PRIM2	-0.64204	0.260424	0.364754
LRP11	-0.642142	0.26039	0.364754
RPA1	-0.643506	0.259948	0.364235
KLHDC3	-0.643625	0.259909	0.364226
NEPRO	-0.644197	0.259724	0.364146
DHPS	-0.644398	0.259659	0.364091
ZNF562	-0.644737	0.259549	0.364002
NR2F2	-0.645043	0.25945	0.363895
RPL26L1	-0.645266	0.259377	0.363827
TMCO6	-0.645698	0.259237	0.363709
TMEM222	-0.645843	0.259191	0.363695
LOC643802	-0.64588	0.259178	0.363695
DSCAM	-0.646028	0.259131	0.363676
SRCAP	-0.646092	0.25911	0.363676
LOC100288203	-0.646123	0.2591	0.363676
NCAM2	-0.646556	0.25896	0.363632
RRP1	-0.646799	0.258881	0.363571
SIGIRR	-0.647248	0.258736	0.363481
RGS10	-0.647362	0.258699	0.363462
IFT74	-0.647426	0.258678	0.363462
ACSM5	-0.64814	0.258447	0.363239
PI4KA	-0.648728	0.258257	0.363119
LOC284009	-0.648758	0.258247	0.363119
LPL	-0.649239	0.258092	0.363016
COMMD10	-0.6497	0.257943	0.362889
NOSIP	-0.650555	0.257667	0.362664
HTRA1	-0.650555	0.257667	0.362664
FAM209A	-0.650668	0.25763	0.362664
NAPRT	-0.6509	0.257555	0.362605
ELK1	-0.651029	0.257514	0.362579
PTAFR	-0.651407	0.257392	0.362503
NFATC1	-0.652042	0.257187	0.362347
PLOD1	-0.65208	0.257175	0.362347
LACTB	-0.652178	0.257143	0.362347
SLC10A4	-0.652277	0.257111	0.362347
KHSRP	-0.652515	0.257035	0.362296
DCLRE1C	-0.652756	0.256957	0.362219
APTR	-0.654186	0.256496	0.361732
RHOBTB3	-0.654658	0.256344	0.361616
KLF10	-0.655456	0.256087	0.361321
CEPT1	-0.655972	0.255921	0.361248
GMPS	-0.656601	0.255719	0.361105
RB1	-0.656836	0.255643	0.361071
CDKN2AIP	-0.65808	0.255244	0.360682
PYDC1	-0.658934	0.254969	0.360424
CCDC157	-0.659378	0.254827	0.36032
SAMD14	-0.659385	0.254824	0.36032
RAPGEF1	-0.659446	0.254805	0.36032
PMVK	-0.659518	0.254782	0.36032
ELK3	-0.659746	0.254708	0.36032
GABRG3	-0.660657	0.254416	0.360066
ISPD	-0.661329	0.254201	0.359826
SPTSSA	-0.661633	0.254103	0.359721
ZNF605	-0.661851	0.254033	0.359692
IL1B	-0.661861	0.25403	0.359692
FAM86FP	-0.661885	0.254023	0.359692
TMED9	-0.661951	0.254001	0.359692
NKIRAS2	-0.662041	0.253973	0.359692
ACADM	-0.662106	0.253952	0.359692
INPP5D	-0.662337	0.253878	0.359692
FZD7	-0.662509	0.253823	0.359682
GTPBP3	-0.662849	0.253714	0.35956
HDC	-0.662857	0.253711	0.35956
LRP10	-0.663063	0.253645	0.359528
HELQ	-0.663086	0.253638	0.359528
CLN5	-0.663144	0.253619	0.359528
GPAA1	-0.663845	0.253395	0.359271
MALAT1	-0.663898	0.253378	0.359271
SLC22A9	-0.663912	0.253373	0.359271
WDFY1	-0.664135	0.253302	0.359237
RRAGA	-0.664721	0.253114	0.359036
EME1	-0.664843	0.253076	0.359014
KANSL1	-0.665147	0.252978	0.358908
MAPK11	-0.665188	0.252965	0.358908
RFC4	-0.665675	0.252809	0.358831
CEP152	-0.666112	0.25267	0.358722
LOC440434	-0.666914	0.252414	0.358477
LOC101930085	-0.6673	0.25229	0.358355
MGST1	-0.667326	0.252282	0.358355
RBBP8	-0.667439	0.252246	0.358355
DUBR	-0.667988	0.252071	0.358173
GRIK5	-0.668028	0.252058	0.358173
WHAMMP2	-0.668678	0.251851	0.35799
CLK3	-0.668694	0.251845	0.35799
TCEA1	-0.668709	0.251841	0.35799
DCP1A	-0.669128	0.251707	0.357917
EGFEM1P	-0.669299	0.251652	0.357872
EMC8	-0.669363	0.251632	0.357872
TAZ	-0.669389	0.251624	0.357872
CEMIP	-0.669535	0.251577	0.357862
PLPPR2	-0.670162	0.251377	0.357675
ZSCAN22	-0.670208	0.251362	0.357675
THOP1	-0.670767	0.251185	0.357564
NPTX1	-0.671076	0.251086	0.357523
MGC27345	-0.671081	0.251084	0.357523
JAM2	-0.671281	0.251021	0.357523
FBXL4	-0.67147	0.250961	0.357506
COMMD1	-0.671495	0.250952	0.357506
SLC6A13	-0.671793	0.250858	0.357457
ALKAL2	-0.672855	0.25052	0.357073
GLCE	-0.673173	0.250419	0.356961
SLC25A25	-0.673354	0.250361	0.356933
FBXL2	-0.673497	0.250316	0.356933
LTBP2	-0.673699	0.250251	0.356918
GPRASP1	-0.673878	0.250194	0.356869
KDSR	-0.674037	0.250144	0.356862
FBXO17	-0.67447	0.250006	0.356699
SLC30A10	-0.674632	0.249955	0.35669
CIB1	-0.674633	0.249954	0.35669
DCT	-0.675138	0.249794	0.356559
LRRC17	-0.675218	0.249769	0.356555
RAP2C	-0.675303	0.249742	0.356549
HBZ	-0.675378	0.249718	0.356548
BRPF3	-0.675392	0.249713	0.356548
IPP	-0.675734	0.249605	0.356484
LRMDA	-0.676085	0.249493	0.356357
EIF1	-0.676168	0.249467	0.356352
LEO1	-0.677191	0.249142	0.356064
ZNF812P	-0.677208	0.249137	0.356064
RPL8	-0.677711	0.248977	0.355945
DCAF8	-0.677905	0.248916	0.355945
CHEK2P2	-0.678839	0.24862	0.355695
MON2	-0.6795	0.248411	0.355558
ASXL2	-0.679731	0.248337	0.355486
SDHAF1	-0.679882	0.248289	0.355482
RXRB	-0.679994	0.248254	0.355464
FANCM	-0.680328	0.248148	0.355378
ARHGEF19	-0.680663	0.248042	0.355291
POGLUT1	-0.680674	0.248039	0.355291
EIF3M	-0.681048	0.247921	0.355182
DNAJA3	-0.681141	0.247891	0.355172
NAT6	-0.681635	0.247735	0.354981
CNN3	-0.681649	0.24773	0.354981
SNHG5	-0.68198	0.247626	0.354922
DDRGK1	-0.682194	0.247558	0.354875
LOC100996385	-0.682269	0.247534	0.354875
AHCTF1	-0.682687	0.247402	0.354764
LOC105372480	-0.683036	0.247292	0.354639
NRG4	-0.683241	0.247227	0.354611
DNAJC19	-0.683879	0.247026	0.354522
FAM193A	-0.684327	0.246884	0.354444
MDM2	-0.684732	0.246756	0.354358
NETO1	-0.685133	0.24663	0.354242
PTPN4	-0.685231	0.246599	0.35423
NFKBIA	-0.685327	0.246569	0.354219
MYO1C	-0.685339	0.246565	0.354219
RAB34	-0.685469	0.246524	0.354219
DPAGT1	-0.685553	0.246498	0.354214
COG2	-0.685622	0.246476	0.354214
CMSS1	-0.685898	0.246389	0.354156
TMEM256	-0.686477	0.246206	0.353958
SYF2	-0.686764	0.246116	0.353901
ARRDC1-AS1	-0.68716	0.245991	0.353812
SMYD5	-0.687406	0.245913	0.353765
ZFP1	-0.687499	0.245884	0.353756
FAM89B	-0.687808	0.245787	0.353648
STXBP5L	-0.687905	0.245756	0.353637
CMBL	-0.688091	0.245698	0.353625
ICAM2	-0.688617	0.245532	0.353491
DEF6	-0.688893	0.245445	0.353491
SNAP47	-0.689268	0.245327	0.353427
ZHX1	-0.689443	0.245272	0.353427
PHRF1	-0.690428	0.244963	0.353112
COPS6	-0.690685	0.244882	0.353028
SNHG28	-0.690725	0.244869	0.353028
HDAC7	-0.690765	0.244857	0.353028
DNAJA2	-0.69118	0.244726	0.352934
ESR1	-0.691271	0.244697	0.352925
EPHA6	-0.691648	0.244579	0.352787
CLEC9A	-0.691896	0.244501	0.352735
SRGN	-0.692988	0.244159	0.35244
GPNMB	-0.693005	0.244153	0.35244
MRTO4	-0.693151	0.244107	0.35244
C7orf57	-0.693279	0.244067	0.352439
BEST1	-0.693343	0.244047	0.352439
ASF1A	-0.69395	0.243857	0.352265
LHX8	-0.694045	0.243827	0.352255
PTTG2	-0.694435	0.243705	0.352162
PMM1	-0.694441	0.243703	0.352162
MEST	-0.695024	0.24352	0.352104
RNF111	-0.695154	0.243479	0.352078
C6orf99	-0.695328	0.243425	0.352032
LOC150776	-0.695796	0.243278	0.351887
WIF1	-0.696716	0.24299	0.351533
HIST2H2BC	-0.697617	0.242708	0.35119
RPL3	-0.698142	0.242544	0.351047
LDLRAD4	-0.698181	0.242532	0.351047
ARFIP1	-0.698279	0.242501	0.351047
CYP4A11	-0.69882	0.242332	0.350841
TMEM129	-0.699071	0.242254	0.350762
HSD17B10	-0.699313	0.242178	0.350715
SEMA3E	-0.699474	0.242128	0.350693
SLC4A10	-0.701143	0.241607	0.350213
C6orf62	-0.701319	0.241552	0.350165
NUDT1	-0.701767	0.241412	0.349995
OLIG2	-0.70199	0.241343	0.349959
PLAGL1	-0.702289	0.24125	0.349889
STX17	-0.702314	0.241242	0.349889
SOX9-AS1	-0.702375	0.241223	0.349889
TMEM147	-0.702516	0.241179	0.349889
NSUN3	-0.702674	0.24113	0.349877
OR5B17	-0.703277	0.240942	0.349734
TAS2R30	-0.703452	0.240887	0.349688
PTPN13	-0.703522	0.240865	0.349688
NONO	-0.70353	0.240863	0.349688
VRK3	-0.70374	0.240797	0.349687
DLL1	-0.703991	0.240719	0.349639
NDUFA1	-0.704085	0.24069	0.349629
PDE8B	-0.704284	0.240628	0.349604
MAPKAPK5-AS1	-0.704633	0.240519	0.349478
RPL7L1	-0.704772	0.240476	0.349448
TBX2-AS1	-0.704788	0.240471	0.349448
RBM10	-0.705626	0.24021	0.349205
GLRX5	-0.705626	0.24021	0.349205
FAHD2A	-0.706252	0.240016	0.349104
LOC102724156	-0.706373	0.239978	0.349082
PEG3	-0.706683	0.239882	0.349006
CHODL	-0.706939	0.239802	0.348956
MT1L	-0.707216	0.239716	0.348863
UBXN6	-0.707615	0.239592	0.348734
EFNA1	-0.707739	0.239554	0.348734
SFPQ	-0.707976	0.23948	0.348681
L2HGDH	-0.707994	0.239474	0.348681
AKAP7	-0.708102	0.239441	0.348681
CYS1	-0.708271	0.239388	0.34865
KIAA1468	-0.708793	0.239226	0.348507
SURF1	-0.708794	0.239226	0.348507
CPSF1	-0.708981	0.239168	0.348487
ADHFE1	-0.70927	0.239078	0.348389
RER1	-0.709505	0.239006	0.348315
TMEM145	-0.709612	0.238972	0.348299
RBFOX3	-0.709757	0.238927	0.348266
FAM110B	-0.709765	0.238925	0.348266
TROVE2	-0.710801	0.238604	0.348007
BICRAL	-0.710961	0.238554	0.347982
TPCN1	-0.711353	0.238433	0.347837
SAAL1	-0.711802	0.238294	0.347667
PGBD1	-0.712152	0.238185	0.347541
SMYD4	-0.712236	0.238159	0.347538
DRICH1	-0.712483	0.238083	0.347489
PAX6	-0.71249	0.238081	0.347489
NR0B1	-0.71291	0.237951	0.347456
UBE2D2	-0.713565	0.237748	0.347324
TIMP4	-0.713663	0.237718	0.347312
NBAS	-0.713967	0.237624	0.34724
GAS8	-0.714285	0.237526	0.347161
AZGP1	-0.714461	0.237471	0.347147
SPATA6L	-0.714658	0.23741	0.347115
ZNF100	-0.714664	0.237408	0.347115
PARD6B	-0.71493	0.237326	0.347115
PRPF6	-0.715062	0.237286	0.347115
FMC1	-0.71534	0.2372	0.347074
HELZ	-0.715355	0.237195	0.347074
LFNG	-0.715836	0.237046	0.346915
SPOCK3	-0.716471	0.23685	0.346791
PTGES2	-0.716785	0.236753	0.346713
ZNF524	-0.716919	0.236712	0.346713
ZNF699	-0.71778	0.236446	0.346419
MTM1	-0.717999	0.236379	0.34636
ARHGAP5-AS1	-0.718385	0.23626	0.346218
LOC101060391	-0.718815	0.236127	0.346209
ABCB6	-0.71929	0.235981	0.346126
NCK2	-0.719742	0.235842	0.345962
KIF16B	-0.720516	0.235604	0.345742
PPIL1	-0.720797	0.235517	0.345713
LY6E	-0.721206	0.235391	0.345615
RNF180	-0.72146	0.235313	0.345543
RAP1GAP2	-0.721754	0.235223	0.345475
RAB11FIP3	-0.722619	0.234957	0.345215
TAS2R43	-0.723059	0.234822	0.345048
MFSD14A	-0.723184	0.234784	0.345025
KARS	-0.723405	0.234716	0.344957
KIRREL2	-0.723483	0.234692	0.344957
LOC389831	-0.723493	0.234688	0.344957
FAM180A	-0.723534	0.234676	0.344957
IDE	-0.723698	0.234626	0.344957
CALM1	-0.723841	0.234582	0.344957
GTF2IP20	-0.723961	0.234545	0.344957
TDRP	-0.72452	0.234373	0.344875
UG0898H09	-0.72461	0.234346	0.344867
PRMT9	-0.724766	0.234298	0.344829
HPDL	-0.725361	0.234115	0.344593
ZBED9	-0.725436	0.234092	0.344592
LOC108783654	-0.725545	0.234059	0.344575
ATXN7	-0.725664	0.234022	0.344554
SH3GL3	-0.725792	0.233983	0.344529
ING3	-0.725969	0.233929	0.344481
POM121	-0.726722	0.233698	0.344238
ZNF34	-0.726809	0.233671	0.344232
CFAP20	-0.726884	0.233648	0.344232
DLK1	-0.72748	0.233466	0.344091
KIF1C	-0.727483	0.233465	0.344091
PCDHGA3	-0.72777	0.233377	0.34409
AFF4	-0.727992	0.233309	0.344022
FAM171A2	-0.728179	0.233252	0.34397
AMH	-0.728315	0.23321	0.343952
AREL1	-0.728317	0.23321	0.343952
CNOT7	-0.728833	0.233052	0.343837
USP7	-0.729083	0.232975	0.343789
CACNA1G	-0.730113	0.232661	0.343552
SLC44A2	-0.730152	0.232649	0.343552
USO1	-0.730402	0.232572	0.343552
GALNT18	-0.730552	0.232526	0.343552
LIPT2	-0.73059	0.232515	0.343552
ACO2	-0.730811	0.232447	0.343529
SPRN	-0.730836	0.23244	0.343529
RPL7A	-0.731021	0.232383	0.343529
SEC14L2	-0.731342	0.232285	0.34344
RASSF3	-0.731469	0.232246	0.34344
TAPT1	-0.731693	0.232178	0.34344
SIAH1	-0.73193	0.232106	0.343414
LOC105374727	-0.731949	0.2321	0.343414
PCDH8	-0.732089	0.232057	0.343407
PRKAA2	-0.732106	0.232052	0.343407
ABHD10	-0.732236	0.232012	0.343405
MKRN7P	-0.732268	0.232002	0.343405
LOC100130705	-0.732284	0.231998	0.343405
CNPPD1	-0.732678	0.231877	0.343401
STAT5B	-0.73276	0.231852	0.343396
MIB2	-0.732956	0.231793	0.343341
MAF	-0.733062	0.23176	0.343325
PCBP2	-0.733094	0.231751	0.343325
NLRX1	-0.733138	0.231737	0.343325
COQ5	-0.733352	0.231672	0.343324
AKR7A2P1	-0.733746	0.231552	0.343179
KDM4C	-0.7338	0.231535	0.343179
ZFP36L2	-0.733921	0.231498	0.343164
CTDSP1	-0.734147	0.23143	0.343128
SPRYD3	-0.734215	0.231409	0.343128
NBDY	-0.734637	0.23128	0.343049
RBM38	-0.734849	0.231216	0.343038
KANSL3	-0.735922	0.230889	0.342743
HIST1H2BL	-0.736782	0.230627	0.342458
MED18	-0.737027	0.230553	0.34238
CA2	-0.737065	0.230541	0.34238
ZCCHC4	-0.737444	0.230426	0.342257
TRIM21	-0.737787	0.230322	0.342134
ATF3	-0.737921	0.230281	0.342134
TRPS1	-0.73812	0.230221	0.342134
PCDHB14	-0.738423	0.230129	0.342042
RGR	-0.738462	0.230117	0.342042
PCDHB11	-0.738481	0.230111	0.342042
ARHGEF18	-0.738937	0.229973	0.341983
C1D	-0.739337	0.229851	0.34189
ITM2C	-0.739442	0.229819	0.341875
NGDN	-0.740082	0.229625	0.341651
RHBDD2	-0.740153	0.229604	0.341651
PRDX4	-0.740391	0.229532	0.341609
MEF2C	-0.740431	0.229519	0.341609
COG8	-0.740449	0.229514	0.341609
TGFBR2	-0.741027	0.229338	0.341452
GNRH1	-0.741572	0.229173	0.341239
GTF2H2B	-0.742015	0.229039	0.341104
N4BP2	-0.742189	0.228987	0.341058
CDAN1	-0.742254	0.228967	0.341058
ALPL	-0.742305	0.228951	0.341058
CECR2	-0.742432	0.228913	0.341058
HECW2	-0.742485	0.228897	0.341058
PDCD5	-0.743101	0.22871	0.340874
EPB41L2	-0.743117	0.228705	0.340874
ACTG2	-0.743311	0.228647	0.340844
PEG3-AS1	-0.743514	0.228585	0.340785
DLC1	-0.743826	0.228491	0.34071
ENDOU	-0.744805	0.228195	0.340333
BECN1	-0.745001	0.228136	0.34033
GLIPR1L2	-0.745862	0.227875	0.34011
ZNF818P	-0.74636	0.227725	0.339989
PARP12	-0.746768	0.227602	0.33987
LAIR1	-0.74678	0.227598	0.33987
HOPX	-0.747174	0.227479	0.339823
TNS2	-0.747333	0.227431	0.33981
SWSAP1	-0.747363	0.227422	0.33981
GTPBP1	-0.747939	0.227248	0.339634
ZIK1	-0.748025	0.227223	0.339628
KCNMA1	-0.748253	0.227154	0.339623
ZDHHC5	-0.748473	0.227087	0.339589
GINS3	-0.748589	0.227052	0.339569
H2BFS	-0.748888	0.226962	0.339499
SEC13	-0.749033	0.226919	0.339499
KLHDC4	-0.749671	0.226726	0.339341
CDKL3	-0.7501	0.226597	0.339245
CHD1	-0.750218	0.226562	0.339245
PPP1R42	-0.750459	0.226489	0.339181
BCL7B	-0.750609	0.226444	0.339145
DUSP6	-0.751542	0.226163	0.33879
ABRACL	-0.751956	0.226039	0.3387
SKIDA1	-0.751988	0.226029	0.3387
MTFR1L	-0.752758	0.225798	0.338404
ADGRF5	-0.752985	0.225729	0.338367
RND1	-0.753494	0.225577	0.338365
GPR17	-0.75358	0.225551	0.338358
DPP7	-0.754026	0.225417	0.338295
RNF215	-0.754182	0.22537	0.338295
LOC100133091	-0.754245	0.225351	0.338295
CHM	-0.754278	0.225341	0.338295
NUPR1	-0.754454	0.225288	0.338295
TSPAN13	-0.754469	0.225284	0.338295
THNSL2	-0.754643	0.225232	0.338295
DHX32	-0.755013	0.225121	0.338265
CNNM1	-0.755064	0.225105	0.338265
HNRNPLL	-0.75596	0.224837	0.338034
GINS2	-0.755985	0.224829	0.338034
HACL1	-0.75604	0.224813	0.338034
LZTS2	-0.756542	0.224662	0.337966
ZNF35	-0.75667	0.224624	0.337941
B4GALT1	-0.757013	0.224521	0.337863
CHDH	-0.75707	0.224504	0.337863
FUCA1	-0.757282	0.224441	0.337828
SYT6	-0.757372	0.224414	0.337828
VPS37A	-0.757409	0.224402	0.337828
VRK1	-0.757486	0.224379	0.337828
HBA2	-0.757828	0.224277	0.337809
DHX40	-0.75823	0.224157	0.337726
PGBD5	-0.758245	0.224152	0.337726
PSMC3	-0.758516	0.224071	0.337662
MAMDC4	-0.760055	0.223611	0.337131
ESM1	-0.760176	0.223575	0.337109
SPON2	-0.760834	0.223378	0.33691
FGD1	-0.760935	0.223348	0.336897
PELI2	-0.76106	0.223311	0.336889
C20orf194	-0.761366	0.223219	0.336832
C2orf74	-0.761719	0.223114	0.336717
CFDP1	-0.762093	0.223002	0.336668
ANKRD20A9P	-0.762455	0.222894	0.33657
PDLIM5	-0.762518	0.222875	0.33657
HCN3	-0.762634	0.222841	0.33657
PALM2	-0.762653	0.222835	0.33657
TRMT10B	-0.763032	0.222722	0.336472
PHACTR1	-0.763041	0.22272	0.336472
ANP32AP1	-0.763261	0.222654	0.336434
LGMN	-0.763374	0.22262	0.336416
FHOD1	-0.763774	0.222501	0.336298
MOCS3	-0.764996	0.222137	0.335921
TSG101	-0.76523	0.222067	0.335892
C1orf50	-0.765794	0.2219	0.335684
ZNF212	-0.766183	0.221784	0.335541
PIGL	-0.766185	0.221783	0.335541
TMED4	-0.766296	0.22175	0.335541
GPR85	-0.766358	0.221732	0.335541
CELA1	-0.767282	0.221457	0.335339
TMEM100	-0.767378	0.221428	0.335334
ARHGAP10	-0.768146	0.2212	0.335083
CHRDL1	-0.768317	0.22115	0.335068
RABIF	-0.768321	0.221148	0.335068
DNAJC2	-0.768696	0.221037	0.335027
MAD1L1	-0.768985	0.220951	0.334929
ACVR2A	-0.769812	0.220706	0.334753
PXMP4	-0.770403	0.220531	0.334584
RASL12	-0.770552	0.220486	0.334549
CRB1	-0.770832	0.220403	0.334456
ZC3HC1	-0.771661	0.220158	0.334148
ZNF19	-0.771666	0.220156	0.334148
EXT1	-0.772032	0.220048	0.334046
DAZAP1	-0.772153	0.220012	0.334043
IKZF4	-0.772325	0.219961	0.334012
SPINK2	-0.772348	0.219954	0.334012
MED14	-0.772544	0.219896	0.334011
CYFIP1	-0.772545	0.219896	0.334011
MNT	-0.772681	0.219855	0.334011
MRFAP1	-0.772799	0.219821	0.334011
LRRC70	-0.772994	0.219763	0.333999
PLBD1	-0.773568	0.219593	0.33381
C6orf203	-0.773759	0.219537	0.333789
MTURN	-0.774088	0.219439	0.333771
BABAM2	-0.774309	0.219374	0.333767
OPCML	-0.774668	0.219268	0.333672
BTNL2	-0.775201	0.21911	0.333498
DCP2	-0.775733	0.218953	0.333341
TTC7B	-0.775809	0.218931	0.333341
DUS1L	-0.775815	0.218929	0.333341
SLF1	-0.775872	0.218912	0.333341
MYOZ3	-0.776586	0.218702	0.333135
SPEN	-0.776858	0.218621	0.333045
MSH3	-0.777138	0.218539	0.332984
RAB11FIP1	-0.777448	0.218447	0.332877
NKX1-2	-0.777513	0.218428	0.332877
GANAB	-0.777999	0.218285	0.332766
CRAMP1	-0.778047	0.218271	0.332766
ZNF518B	-0.778434	0.218156	0.332661
KDF1	-0.77855	0.218122	0.332642
CLDND2	-0.778713	0.218074	0.332601
FES	-0.778882	0.218025	0.332601
TMEM235	-0.778966	0.218	0.332601
ACAD8	-0.779078	0.217967	0.332601
CYP17A1	-0.779507	0.217841	0.332504
MRPS10	-0.779517	0.217838	0.332504
MRPS17	-0.779956	0.217708	0.332432
IFITM2	-0.779979	0.217702	0.332432
OPN3	-0.780937	0.21742	0.332186
CORT	-0.781089	0.217375	0.33216
UBA7	-0.781557	0.217238	0.332005
RUFY1	-0.781644	0.217212	0.331998
NAGPA	-0.781834	0.217156	0.331945
SLC26A11	-0.782123	0.217071	0.331848
RILPL1	-0.782154	0.217062	0.331848
MST1R	-0.782201	0.217048	0.331848
UTP4	-0.782323	0.217012	0.331848
TNF	-0.782338	0.217008	0.331848
CD3EAP	-0.782548	0.216946	0.331848
ZBTB38	-0.782938	0.216832	0.331842
ATP6V0A2	-0.783113	0.216781	0.331825
CUL3	-0.783356	0.216709	0.331748
HSBP1	-0.783553	0.216651	0.331716
PPIAL4G	-0.783652	0.216622	0.331713
ZNF735	-0.783673	0.216616	0.331713
ARL2	-0.783756	0.216592	0.331713
CCZ1	-0.783779	0.216585	0.331713
ING4	-0.783928	0.216541	0.331713
TMSB4X	-0.784143	0.216478	0.331654
RGS2	-0.7846	0.216344	0.331547
KIF21B	-0.784758	0.216298	0.33154
MRPL44	-0.785119	0.216192	0.331516
MRPS18A	-0.785853	0.215977	0.331373
CEP112	-0.786006	0.215932	0.331342
ZNF317	-0.786161	0.215887	0.331333
TMEM229A	-0.78678	0.215705	0.33118
NEGR1	-0.786907	0.215668	0.33116
FAM53C	-0.787248	0.215568	0.331072
PCP4	-0.787335	0.215543	0.331065
C16orf74	-0.787376	0.215531	0.331065
CYP20A1	-0.787569	0.215475	0.331065
FAM90A1	-0.787587	0.215469	0.331065
NCAPH2	-0.788565	0.215183	0.330838
LRIG1	-0.789034	0.215046	0.330786
TMEM132B	-0.789035	0.215046	0.330786
AMOTL1	-0.789073	0.215035	0.330786
ANP32D	-0.789131	0.215018	0.330786
LRFN3	-0.789292	0.214971	0.330786
SMC1A	-0.789516	0.214905	0.330786
CLUL1	-0.789574	0.214888	0.330786
TPM3P9	-0.78961	0.214878	0.330786
UBE2C	-0.790381	0.214653	0.330672
COG5	-0.790486	0.214622	0.330658
KIAA1324L	-0.790496	0.214619	0.330658
MED12L	-0.790678	0.214566	0.330658
ROBO1	-0.790924	0.214494	0.330624
EIF4E3	-0.791291	0.214387	0.330557
AXL	-0.791462	0.214337	0.330512
TSC22D4	-0.791463	0.214337	0.330512
TRAPPC10	-0.792158	0.214134	0.33033
BMP7	-0.79234	0.214081	0.330281
TGFBRAP1	-0.792701	0.213976	0.330183
CHST2	-0.793066	0.21387	0.330084
PPP1R35	-0.793191	0.213833	0.330061
APTX	-0.79326	0.213813	0.330061
SDC4	-0.793821	0.21365	0.329908
SUPT20H	-0.794264	0.213521	0.329806
CDK11A	-0.794518	0.213447	0.329725
CRAT	-0.795033	0.213297	0.329591
CCDC142	-0.795516	0.213157	0.329407
ASH1L	-0.796129	0.212979	0.329197
ZNF490	-0.796349	0.212915	0.329139
TARSL2	-0.796505	0.212869	0.329139
HIST1H2AD	-0.796707	0.212811	0.3291
DNPEP	-0.796816	0.212779	0.329093
UBE2B	-0.797254	0.212652	0.328952
THOC1	-0.797655	0.212535	0.328804
TERT	-0.798429	0.212311	0.328684
C2orf40	-0.798998	0.212146	0.328494
LPCAT3	-0.799418	0.212024	0.32837
LTBP4	-0.799498	0.212001	0.32837
SLIRP	-0.800097	0.211827	0.328196
RSBN1	-0.800195	0.211799	0.328185
PARP3	-0.80072	0.211647	0.327982
DDIT4L	-0.801125	0.21153	0.327897
SYTL5	-0.801128	0.211529	0.327897
PVT1	-0.801314	0.211475	0.327877
ARL14EP	-0.801382	0.211455	0.327877
MT1G	-0.801951	0.211291	0.327722
NTN4	-0.802543	0.211119	0.327489
LOC100506476	-0.802577	0.21111	0.327489
OFD1	-0.802581	0.211109	0.327489
SMURF2	-0.802668	0.211083	0.327489
SCAMP1-AS1	-0.802726	0.211066	0.327489
PXDC1	-0.802809	0.211043	0.327489
PDCD11	-0.802995	0.210989	0.327481
SEH1L	-0.803506	0.210841	0.327334
ZSCAN31	-0.803924	0.21072	0.327227
SMAD7	-0.803967	0.210708	0.327227
TNK2	-0.804165	0.210651	0.327216
ZBTB40	-0.804986	0.210414	0.326946
PNPLA8	-0.805071	0.210389	0.326946
ANP32A-IT1	-0.805438	0.210284	0.326841
MRPS9	-0.805483	0.210271	0.326841
ARID3B	-0.805868	0.21016	0.326713
MYL12A	-0.806392	0.210008	0.326543
FAM210B	-0.806443	0.209994	0.326543
PSMA6	-0.806986	0.209837	0.326408
ZSCAN1	-0.807571	0.209669	0.326269
C1QTNF6	-0.808907	0.209284	0.325838
VTI1B	-0.80914	0.209217	0.325766
DPH6	-0.809415	0.209138	0.325676
DENND1B	-0.81003	0.208961	0.325548
DEPDC7	-0.810223	0.208906	0.325533
MSRB2	-0.810296	0.208885	0.325533
PEF1	-0.810913	0.208708	0.325329
HPR	-0.810982	0.208688	0.325329
ARL3	-0.811754	0.208467	0.325135
ACE	-0.811965	0.208406	0.325086
MFSD6L	-0.812476	0.208259	0.32489
LPCAT4	-0.81254	0.208241	0.32489
CNTLN	-0.812792	0.208169	0.324876
ASAP1	-0.812854	0.208151	0.324876
CCDC7	-0.813279	0.208029	0.324822
HERC3	-0.813795	0.207881	0.324721
PIGA	-0.814039	0.207811	0.324677
ISOC1	-0.814052	0.207808	0.324677
PLD6	-0.814675	0.207629	0.324457
ACOX3	-0.814715	0.207618	0.324457
POM121L1P	-0.814963	0.207547	0.324457
FMNL1	-0.815294	0.207452	0.324457
SHPRH	-0.815482	0.207398	0.324421
U2SURP	-0.816002	0.207249	0.32435
SEPT7P2	-0.816231	0.207184	0.324313
DLGAP2	-0.816671	0.207058	0.324213
SNX7	-0.817142	0.206924	0.324096
ANGPTL4	-0.817748	0.206751	0.323907
LINC00265	-0.818098	0.206651	0.323877
SLC16A11	-0.818663	0.206489	0.323841
ACTR3C	-0.819538	0.20624	0.32358
UBAP2	-0.819628	0.206214	0.32358
VSIG4	-0.820372	0.206002	0.323471
PCDH11Y	-0.820446	0.205981	0.323471
PTK2	-0.820487	0.205969	0.323471
GGTLC2	-0.821367	0.205719	0.323151
C1QTNF2	-0.821386	0.205713	0.323151
LETMD1	-0.821546	0.205668	0.323136
GPLD1	-0.821904	0.205566	0.323012
LPAR2	-0.82247	0.205405	0.322853
EFCAB14	-0.82249	0.205399	0.322853
BCL2A1	-0.822582	0.205373	0.322853
LOXL3	-0.822723	0.205333	0.322837
NDC1	-0.823037	0.205243	0.322729
HES1	-0.823221	0.205191	0.322712
MGMT	-0.82323	0.205188	0.322712
CCNI2	-0.823298	0.205169	0.322712
CASC10	-0.823479	0.205118	0.322712
TIAM1	-0.823562	0.205094	0.322712
IFI16	-0.824046	0.204957	0.32257
TNFSF10	-0.824682	0.204776	0.322351
FAM222A	-0.82469	0.204774	0.322351
GINM1	-0.825438	0.204562	0.322143
KPNA4	-0.826034	0.204392	0.321974
LPAR1	-0.82608	0.204379	0.321974
EEF1AKMT1	-0.826902	0.204146	0.321748
DCTD	-0.826906	0.204145	0.321748
PIK3C2B	-0.826969	0.204127	0.321748
SF3B2	-0.828705	0.203636	0.321332
ORAOV1	-0.828719	0.203632	0.321332
BET1L	-0.828874	0.203588	0.321322
SARNP	-0.829038	0.203542	0.321322
NRDC	-0.829062	0.203535	0.321322
TRAF3IP2	-0.829677	0.203361	0.321255
PISD	-0.830651	0.203086	0.32095
MPL	-0.831387	0.202878	0.320686
TMEM178B	-0.831816	0.202756	0.320627
TTC32	-0.832118	0.202671	0.320587
ZNF638	-0.832592	0.202537	0.320472
ARID4B	-0.833024	0.202416	0.320345
DSP	-0.833062	0.202405	0.320345
LMO3	-0.833077	0.202401	0.320345
INPP5B	-0.833735	0.202215	0.320125
GIMAP8	-0.834126	0.202105	0.320015
GIN1	-0.834199	0.202084	0.320015
CIZ1	-0.834257	0.202068	0.320015
ULK3	-0.834376	0.202035	0.320004
CDH9	-0.834646	0.201959	0.319945
NQO1	-0.835003	0.201858	0.319883
ZNF37A	-0.835103	0.20183	0.319871
SLIT3	-0.835213	0.201799	0.319871
ADGRA2	-0.835677	0.201668	0.319745
DIRC2	-0.835812	0.20163	0.319717
CTDSPL2	-0.83665	0.201395	0.319473
NAA15	-0.836711	0.201378	0.319473
PRMT5	-0.836873	0.201332	0.319447
TRPV3	-0.837263	0.201222	0.319361
KIAA2013	-0.83742	0.201178	0.319343
CCR1	-0.837766	0.201081	0.319234
SPARC	-0.837989	0.201018	0.319232
BHLHB9	-0.838021	0.20101	0.319232
NFKBIL1	-0.838049	0.201002	0.319232
CCDC154	-0.83847	0.200884	0.31918
PPP3R1	-0.83885	0.200777	0.319075
COX7A2	-0.839493	0.200596	0.318886
SNRNP70	-0.83967	0.200547	0.318869
ANHX	-0.839752	0.200524	0.318868
POLR3C	-0.839798	0.200511	0.318868
PBXIP1	-0.840007	0.200452	0.318851
LOXHD1	-0.840296	0.200371	0.318851
C9orf16	-0.840439	0.200331	0.318821
GID8	-0.840612	0.200283	0.318821
ELFN2	-0.840943	0.20019	0.318726
ZNF813	-0.841144	0.200134	0.318669
SLC12A5	-0.841948	0.199908	0.318441
PPHLN1	-0.841988	0.199897	0.318441
IFITM4P	-0.842121	0.19986	0.318441
CCDC102B	-0.84217	0.199846	0.318441
NYX	-0.842236	0.199828	0.318441
A2M	-0.842338	0.1998	0.318441
SERPINI2	-0.843193	0.19956	0.318209
AP5Z1	-0.843331	0.199522	0.318181
LOC100507487	-0.843558	0.199458	0.318112
NIF3L1	-0.843767	0.1994	0.318075
ST3GAL6-AS1	-0.844112	0.199303	0.317994
TAC4	-0.844187	0.199282	0.317993
YTHDF2	-0.844793	0.199113	0.317983
CLIC2	-0.844837	0.199101	0.317983
ZNF780B	-0.845042	0.199044	0.317983
LOC100506125	-0.845066	0.199037	0.317983
COG1	-0.845139	0.199017	0.317983
FER	-0.845283	0.198976	0.317983
SLC5A12	-0.845505	0.198914	0.317983
SH2B1	-0.845673	0.198867	0.31798
DBR1	-0.845682	0.198865	0.31798
AMD1	-0.84578	0.198838	0.31798
AXIN1	-0.846356	0.198677	0.317903
C6orf118	-0.846504	0.198636	0.317873
PRMT7	-0.847143	0.198458	0.317713
PPP2CB	-0.847306	0.198412	0.317675
ZFYVE16	-0.847408	0.198384	0.317662
PCLO	-0.847843	0.198263	0.317501
COBLL1	-0.848127	0.198184	0.317426
CCM2	-0.848889	0.197972	0.317197
NPTX2	-0.848987	0.197944	0.317186
LRPPRC	-0.849168	0.197894	0.317137
KIAA1211L	-0.849207	0.197883	0.317137
JRK	-0.849378	0.197835	0.317109
HIPK1-AS1	-0.850515	0.197519	0.316732
ANAPC5	-0.850721	0.197462	0.316673
SLC6A10P	-0.850923	0.197406	0.31662
VPS13A	-0.850995	0.197386	0.31662
TBC1D20	-0.85122	0.197323	0.31658
MCEE	-0.851444	0.197261	0.316546
PCDHB9	-0.851658	0.197202	0.316483
UBE2G2	-0.851755	0.197175	0.316483
ZNF827	-0.851861	0.197146	0.316483
ABHD12B	-0.851894	0.197136	0.316483
PRIMPOL	-0.852047	0.197094	0.316483
FTCD	-0.852435	0.196986	0.31645
TGFBI	-0.85303	0.196821	0.316268
C2orf69	-0.853407	0.196717	0.316244
ADAMTS13	-0.853464	0.196701	0.316244
C2orf72	-0.853487	0.196695	0.316244
SLC25A51	-0.853991	0.196555	0.316187
KIAA0232	-0.854002	0.196552	0.316187
ALDH1L1	-0.854008	0.19655	0.316187
OST4	-0.854021	0.196547	0.316187
MED16	-0.854059	0.196536	0.316187
TMEM130	-0.854122	0.196519	0.316187
GIMAP7	-0.854502	0.196413	0.316187
JOSD1	-0.854513	0.19641	0.316187
KANK3	-0.854575	0.196393	0.316187
TAS2R4	-0.85505	0.196262	0.316187
CDCA7L	-0.856032	0.19599	0.315888
LAP3	-0.856775	0.195784	0.315762
GRM3	-0.857405	0.195611	0.315548
CDHR3	-0.857419	0.195607	0.315548
UBAC2	-0.85768	0.195534	0.315491
NEMP2	-0.858206	0.195389	0.315293
NME5	-0.858316	0.195359	0.315293
FLI1	-0.858505	0.195307	0.315286
UNC119B	-0.859132	0.195134	0.315225
MTERF1	-0.859665	0.194987	0.315115
ARHGEF7	-0.860145	0.194855	0.314979
EXOG	-0.860201	0.194839	0.314979
SOCS5	-0.86054	0.194746	0.314868
STAP2	-0.861026	0.194612	0.314717
HIST1H2AK	-0.861235	0.194554	0.314715
ICA1	-0.8614	0.194509	0.314713
AMER2	-0.861507	0.19448	0.314713
ATG16L2	-0.861744	0.194414	0.314658
CASK	-0.862572	0.194186	0.314484
DTX1	-0.862635	0.194169	0.314484
GGN	-0.862663	0.194161	0.314484
LINC00461	-0.862688	0.194155	0.314484
CMTM6	-0.863119	0.194036	0.314484
CHST14	-0.863176	0.19402	0.314484
CALN1	-0.863427	0.193951	0.314462
ZBTB5	-0.865009	0.193517	0.313895
RPA3	-0.865325	0.19343	0.313812
METTL1	-0.865639	0.193344	0.313705
ERO1A	-0.865704	0.193326	0.313705
FRA10AC1	-0.865711	0.193324	0.313705
MKNK1	-0.865938	0.193262	0.31367
TMED10	-0.866263	0.193173	0.31359
LOC728554	-0.866341	0.193152	0.313588
COPZ1	-0.866817	0.193021	0.313474
FADS6	-0.867182	0.192921	0.313377
CHST10	-0.867211	0.192913	0.313377
LOC728392	-0.867767	0.192761	0.313312
VDAC1	-0.867871	0.192732	0.313298
ORC2	-0.867926	0.192718	0.313298
FAM204A	-0.868713	0.192502	0.313054
GLOD4	-0.868932	0.192442	0.313054
GPATCH1	-0.869408	0.192312	0.31294
ACSF2	-0.869472	0.192294	0.31294
LOXL2	-0.869684	0.192237	0.312905
SNTB2	-0.870037	0.19214	0.312823
SDC1	-0.870466	0.192023	0.312665
ARHGAP32	-0.870998	0.191878	0.312526
OPA1	-0.87159	0.191716	0.312331
ISYNA1	-0.8722	0.19155	0.312187
CPVL	-0.872524	0.191461	0.312108
ZNF488	-0.872752	0.191399	0.312039
LTBP1	-0.872779	0.191392	0.312039
PHF20	-0.872779	0.191392	0.312039
ECEL1	-0.872924	0.191352	0.312039
SMARCA1	-0.874258	0.190989	0.311565
SMUG1	-0.874529	0.190915	0.311477
ITGB4	-0.874553	0.190908	0.311477
UBE2CP5	-0.874998	0.190787	0.311367
ALG11	-0.875071	0.190768	0.311367
NTM-AS1	-0.875219	0.190727	0.311334
SLCO1C1	-0.87575	0.190583	0.311211
SLC39A8	-0.875966	0.190524	0.311173
TLK2	-0.876231	0.190452	0.311173
TBCK	-0.876408	0.190404	0.311173
RNH1	-0.876484	0.190384	0.311173
MTHFD2L	-0.876752	0.190311	0.311173
HAX1	-0.877276	0.190168	0.311136
FKBP1B	-0.877405	0.190133	0.311111
BTBD2	-0.878026	0.189965	0.310892
TASP1	-0.878471	0.189844	0.310768
STK35	-0.878522	0.18983	0.310768
SPG21	-0.878812	0.189752	0.310704
NMB	-0.879249	0.189633	0.31065
TMEM87B	-0.879331	0.189611	0.310646
KIAA1109	-0.879786	0.189488	0.310531
SNHG14	-0.880439	0.189311	0.31035
EFCAB1	-0.880555	0.189279	0.310338
GRIA1	-0.880913	0.189183	0.310269
ZWILCH	-0.881536	0.189014	0.310058
GEMIN5	-0.881552	0.189009	0.310058
CABCOCO1	-0.881617	0.188992	0.310058
KLHL28	-0.881625	0.18899	0.310058
PHGDH	-0.881757	0.188954	0.310058
TSPAN11	-0.881883	0.18892	0.310058
A4GALT	-0.882601	0.188726	0.309878
BCL2L1	-0.882745	0.188687	0.309862
DHX30	-0.883925	0.188368	0.309519
ARMCX2	-0.8846	0.188186	0.30935
CYTH3	-0.884875	0.188112	0.309293
LOC100270746	-0.885934	0.187826	0.308953
CST3	-0.885995	0.18781	0.308953
USP3	-0.886029	0.187801	0.308953
SLC37A3	-0.886898	0.187567	0.308846
LINC01556	-0.887062	0.187523	0.308811
RNF122	-0.887652	0.187364	0.308614
DYNLT1	-0.887765	0.187334	0.308597
CBX5	-0.888968	0.18701	0.308172
GOLGA6C	-0.889043	0.18699	0.308172
PMF1	-0.889141	0.186964	0.308172
PRB4	-0.889497	0.186868	0.308057
RBP2	-0.889682	0.186818	0.308008
ZNF541	-0.889961	0.186743	0.307917
PYGO1	-0.890665	0.186554	0.307763
ASPHD1	-0.891289	0.186387	0.30766
DGKA	-0.891387	0.186361	0.30766
NCAPG2	-0.891884	0.186228	0.307521
KCNIP2	-0.892297	0.186117	0.307485
C8orf34	-0.893561	0.185778	0.307103
FAM206A	-0.893884	0.185692	0.307025
PDGFRA	-0.894104	0.185633	0.30696
KRT85	-0.894276	0.185587	0.306924
CITED4	-0.894836	0.185437	0.306799
CCDC65	-0.894844	0.185435	0.306799
CNIH2	-0.895292	0.185315	0.306708
PDGFC	-0.895626	0.185226	0.306644
GNG4	-0.895774	0.185187	0.306611
DHRS1	-0.89594	0.185143	0.306571
ATP2A2	-0.897455	0.184738	0.305998
PNMA8A	-0.8977	0.184673	0.305922
PYGL	-0.897724	0.184666	0.305922
GSS	-0.897806	0.184645	0.305922
KYAT1	-0.897947	0.184607	0.305911
PSMB10	-0.898025	0.184586	0.305909
UBE3D	-0.898077	0.184572	0.305909
PLEKHO2	-0.898138	0.184556	0.305909
CSPG4	-0.898142	0.184555	0.305909
ZMYM6	-0.898237	0.184529	0.305909
RBSN	-0.898532	0.184451	0.305847
TMEM254	-0.899539	0.184183	0.305499
POLR2J	-0.899594	0.184168	0.305499
CASKIN1	-0.899933	0.184078	0.305423
CRLF1	-0.899965	0.18407	0.305423
MANSC1	-0.90206	0.183513	0.304646
CFAP74	-0.902475	0.183402	0.304556
ZBTB37	-0.902718	0.183338	0.304485
PSKH1	-0.902827	0.183309	0.30447
ZC2HC1C	-0.903637	0.183094	0.304274
RPL4	-0.903673	0.183084	0.304274
COL1A2	-0.903792	0.183053	0.304271
ZFC3H1	-0.90414	0.18296	0.304182
FZD2	-0.90423	0.182937	0.304182
PCF11	-0.90438	0.182897	0.304173
ADD3	-0.904708	0.18281	0.304061
PLA2G5	-0.90494	0.182749	0.303991
FAHD2CP	-0.905385	0.182631	0.303828
FECH	-0.906331	0.18238	0.30354
PNMA1	-0.906587	0.182313	0.303459
DGCR6L	-0.906668	0.182291	0.303456
YAP1	-0.906729	0.182275	0.303456
ASAP1-IT1	-0.906911	0.182227	0.303414
MZF1	-0.907137	0.182167	0.303379
TRAPPC6B	-0.907311	0.182121	0.303335
HIST1H4C	-0.907324	0.182118	0.303335
EMD	-0.907453	0.182084	0.303335
GFPT2	-0.907828	0.181985	0.30322
HS6ST1	-0.908358	0.181844	0.303035
ANKRD18CP	-0.908569	0.181789	0.302975
TNRC6A	-0.908979	0.181681	0.302859
OXTR	-0.909492	0.181545	0.30276
KCNG3	-0.909975	0.181418	0.302641
SLC29A1	-0.910124	0.181378	0.302614
WDR77	-0.910198	0.181359	0.302614
ZNF254	-0.910335	0.181323	0.302586
NUDT5	-0.91078	0.181206	0.302422
RPL15	-0.911037	0.181138	0.302345
RNF123	-0.911256	0.18108	0.302345
C11orf87	-0.911497	0.181017	0.302301
PSMB1	-0.911727	0.180956	0.302263
ARL4A	-0.911744	0.180952	0.302263
C2orf42	-0.911988	0.180888	0.302246
ZNF511	-0.912206	0.18083	0.302183
SALL2	-0.912412	0.180776	0.302162
GIT2	-0.913021	0.180616	0.301986
HMGB3	-0.913178	0.180574	0.301981
LRRC1	-0.913644	0.180452	0.301809
SND1-IT1	-0.915436	0.179981	0.301247
POLK	-0.915437	0.179981	0.301247
PAXX	-0.915607	0.179937	0.301237
TP53INP1	-0.915631	0.17993	0.301237
TSPAN6	-0.916147	0.179795	0.301072
CLK2	-0.916584	0.17968	0.300969
FAM71E1	-0.917809	0.179359	0.300721
JMJD1C	-0.918461	0.179189	0.300547
XPO7	-0.918463	0.179188	0.300547
UBE2A	-0.91879	0.179103	0.300516
C9orf62	-0.918796	0.179101	0.300516
P3H3	-0.918826	0.179093	0.300516
METTL3	-0.919038	0.179038	0.300504
TMEM136	-0.920017	0.178782	0.300171
ODF2	-0.920923	0.178545	0.29983
ARPC4	-0.92167	0.17835	0.299608
LARP1B	-0.92282	0.17805	0.299297
RACK1	-0.922933	0.178021	0.29928
FBXO15	-0.923023	0.177998	0.299276
RAB3B	-0.923473	0.17788	0.299204
SAMD15	-0.923519	0.177869	0.299204
SLC1A3	-0.923623	0.177841	0.299203
SNRNP35	-0.923801	0.177795	0.299157
SND1	-0.923802	0.177795	0.299157
PIGQ	-0.923817	0.177791	0.299157
METTL7A	-0.923995	0.177745	0.299157
SLC6A1	-0.924289	0.177668	0.299157
39326	-0.924396	0.17764	0.299154
INTS9	-0.925148	0.177445	0.298889
ESPNL	-0.925564	0.177336	0.298739
DMGDH	-0.925879	0.177254	0.298633
SPART	-0.926188	0.177174	0.29853
ZNF492	-0.926449	0.177106	0.29848
UHRF1	-0.92711	0.176935	0.298288
MPC2	-0.927482	0.176838	0.298189
ATRN	-0.927646	0.176796	0.298154
RPLP0	-0.927832	0.176747	0.298133
DENND5B	-0.928149	0.176665	0.298058
TCF20	-0.928347	0.176614	0.298049
SLC25A42	-0.928662	0.176532	0.29801
ZNF329	-0.929009	0.176442	0.297971
FAM71F1	-0.929083	0.176423	0.297971
GEN1	-0.929209	0.17639	0.297971
SYNE1	-0.929522	0.176309	0.297876
PTGDS	-0.92959	0.176292	0.297876
SLC35C2	-0.930011	0.176183	0.297876
LRRC37B	-0.930405	0.176081	0.297779
NUP62	-0.931308	0.175847	0.297642
DOT1L	-0.93154	0.175787	0.297572
XAB2	-0.931814	0.175716	0.297517
LOC149373	-0.933056	0.175396	0.297167
COQ7	-0.934304	0.175074	0.29675
EMC6	-0.93446	0.175033	0.296714
WSB1	-0.935505	0.174764	0.296418
FUZ	-0.935574	0.174746	0.296418
TST	-0.935898	0.174663	0.296348
GOLGA2P7	-0.935943	0.174651	0.296348
ZNF530	-0.936216	0.174581	0.296337
WNT5B	-0.936919	0.1744	0.296161
ANKHD1	-0.937087	0.174357	0.296146
P2RY14	-0.938235	0.174062	0.295837
CCDC90B	-0.938633	0.17396	0.295695
SNX9	-0.938714	0.173939	0.295692
BRD7P3	-0.938952	0.173878	0.295649
GCA	-0.939516	0.173733	0.295503
MGP	-0.940105	0.173582	0.295324
PLVAP	-0.940238	0.173548	0.295316
IFI44	-0.940541	0.17347	0.295223
TXN2	-0.940694	0.173431	0.295223
MLH1	-0.940783	0.173408	0.295223
CHMP1A	-0.941766	0.173156	0.295049
MYB	-0.94185	0.173135	0.295049
DCBLD1	-0.941927	0.173115	0.295049
FAM192A	-0.941948	0.17311	0.295049
PLPP3	-0.94208	0.173076	0.295049
BIRC3	-0.942758	0.172902	0.294957
ZNF443	-0.943209	0.172787	0.294824
PLPP6	-0.943516	0.172709	0.294723
CHMP4A	-0.943544	0.172701	0.294723
TTN	-0.943612	0.172684	0.294723
ARID1A	-0.943899	0.172611	0.294684
MSL2	-0.9442	0.172534	0.294585
PXDN	-0.944709	0.172404	0.294492
GUSB	-0.945608	0.172174	0.294228
GPAT4	-0.945938	0.17209	0.294149
DCAF15	-0.945986	0.172078	0.294149
PPP2R1B	-0.94614	0.172039	0.294149
ACOT2	-0.94649	0.171949	0.294101
KBTBD11	-0.946743	0.171885	0.294098
METRNL	-0.947629	0.171659	0.29383
GART	-0.948087	0.171543	0.293663
KRR1	-0.948424	0.171457	0.293548
DDX51	-0.948963	0.17132	0.293409
MT1X	-0.949505	0.171182	0.293238
HMGN1	-0.949854	0.171093	0.293118
TMEM98	-0.950176	0.171011	0.293065
LINC00174	-0.950603	0.170903	0.293065
SETD4	-0.950848	0.170841	0.293039
SLC16A13	-0.951175	0.170758	0.292985
LOC100507516	-0.95181	0.170597	0.29282
ARMC10	-0.952558	0.170407	0.292616
SMAD6	-0.952672	0.170378	0.292598
ATRAID	-0.953493	0.17017	0.292305
GTF2A1	-0.953665	0.170127	0.292263
COL5A3	-0.953755	0.170104	0.292255
RALA	-0.95391	0.170065	0.29222
ERAP2	-0.954227	0.169984	0.292147
MCM9	-0.954488	0.169918	0.292065
TCF4	-0.954513	0.169912	0.292065
VTA1	-0.95464	0.16988	0.292064
ZNF37BP	-0.954789	0.169842	0.292053
PLEKHF2	-0.954986	0.169792	0.292053
LINC01105	-0.955029	0.169781	0.292053
BOD1L1	-0.955864	0.169571	0.291852
STK36	-0.955946	0.16955	0.291849
SPNS2	-0.955957	0.169547	0.291849
GDE1	-0.956025	0.16953	0.291849
MED4	-0.956302	0.16946	0.291791
RARRES2	-0.956404	0.169434	0.291791
WDR45B	-0.957123	0.169253	0.29153
TRMT9B	-0.957397	0.169183	0.291494
RAX2	-0.957488	0.16916	0.291494
ZFP14	-0.957494	0.169159	0.291494
GLB1L	-0.958014	0.169028	0.291336
FGF2	-0.958134	0.168998	0.291322
CHIC2	-0.958136	0.168997	0.291322
ZNF534	-0.958137	0.168997	0.291322
ABHD16A	-0.958213	0.168978	0.291322
FKTN	-0.958384	0.168935	0.291322
INE1	-0.958489	0.168908	0.291322
RGL1	-0.958516	0.168901	0.291322
RNF4	-0.958927	0.168798	0.291322
GALNT11	-0.95897	0.168787	0.291322
INAFM2	-0.959363	0.168688	0.291199
AEBP1	-0.959504	0.168652	0.29117
CIR1	-0.959531	0.168646	0.29117
NDST3	-0.960068	0.16851	0.291085
SLC7A10	-0.961329	0.168193	0.29088
ST3GAL2	-0.961852	0.168062	0.290761
TOB1-AS1	-0.962014	0.168021	0.290749
FTCDNL1	-0.962078	0.168005	0.290749
RBM48	-0.962158	0.167985	0.290749
FCF1	-0.963248	0.167712	0.290379
DNAJC12	-0.963265	0.167707	0.290379
PARP11	-0.964437	0.167413	0.290184
CCDC152	-0.964726	0.167341	0.290091
PROS1	-0.964959	0.167283	0.290069
ZNF469	-0.965323	0.167192	0.289961
ZNF260	-0.965377	0.167178	0.289961
ARVCF	-0.965641	0.167112	0.289919
GRAMD2B	-0.965851	0.167059	0.28986
ZNF785	-0.965992	0.167024	0.289831
ENDOV	-0.966162	0.166982	0.289831
GCFC2	-0.96655	0.166884	0.28975
CD38	-0.966555	0.166883	0.28975
NAA25	-0.966867	0.166805	0.289717
NKX2-6	-0.96757	0.166629	0.289532
FAM120A	-0.967612	0.166619	0.289532
STON2	-0.967668	0.166605	0.289532
GOLGA8IP	-0.967718	0.166593	0.289532
PDE4DIP	-0.967749	0.166585	0.289532
LOC728739	-0.967929	0.16654	0.289532
GDF15	-0.967936	0.166538	0.289532
LOC407835	-0.968327	0.166441	0.289493
SFRP1	-0.968522	0.166392	0.289441
SNX27	-0.968948	0.166285	0.289417
POU3F2	-0.969361	0.166183	0.289302
GAS2L1	-0.969423	0.166167	0.289302
LOC101928433	-0.969592	0.166125	0.289298
MAOB	-0.969744	0.166087	0.289295
TXNDC17	-0.96976	0.166083	0.289295
PCDHB4	-0.970167	0.165982	0.289242
PUSL1	-0.970177	0.165979	0.289242
OLIG1	-0.97049	0.165901	0.289231
TTC9B	-0.970779	0.165829	0.28917
ABCC10	-0.971255	0.165711	0.288995
SLC23A2	-0.971336	0.165691	0.288993
TTYH3	-0.971562	0.165634	0.288927
SORCS2	-0.971631	0.165617	0.288927
MIA2	-0.971832	0.165567	0.288906
CENPM	-0.971962	0.165535	0.288882
TAF6	-0.97237	0.165433	0.288737
UTP23	-0.972494	0.165402	0.288723
DCAF8L2	-0.972741	0.165341	0.288723
C11orf54	-0.972848	0.165314	0.288723
BAX	-0.972951	0.165289	0.288714
ERI1	-0.973662	0.165112	0.288534
ETV6	-0.973665	0.165111	0.288534
COIL	-0.973666	0.165111	0.288534
ZNF420	-0.973776	0.165084	0.288534
DLK2	-0.974214	0.164975	0.288534
GGA3	-0.974683	0.164859	0.288411
TMSB10	-0.975386	0.164684	0.288202
PHLDA1	-0.976043	0.164522	0.287982
RIC3	-0.976169	0.16449	0.287959
FAM161A	-0.976805	0.164333	0.287813
RPL10	-0.97721	0.164232	0.287798
ACTA2	-0.97807	0.16402	0.287499
TRAFD1	-0.978595	0.16389	0.287424
KLLN	-0.978873	0.163821	0.287335
NFAT5	-0.979142	0.163755	0.287283
NDUFS3	-0.97943	0.163684	0.28719
ITGAE	-0.979917	0.163563	0.287022
TSNAX	-0.980089	0.163521	0.287002
SOCS6	-0.980374	0.163451	0.286975
ERICH3	-0.980744	0.163359	0.286911
SFT2D3	-0.980756	0.163357	0.286911
RAP1GAP	-0.98099	0.163299	0.286869
OVGP1	-0.981037	0.163287	0.286869
KIAA0754	-0.981423	0.163192	0.286746
MFSD2B	-0.981575	0.163155	0.28673
WNT10B	-0.981774	0.163106	0.286691
LRRC73	-0.982561	0.162912	0.286544
RPSA	-0.982567	0.16291	0.286544
NIN	-0.983109	0.162777	0.286371
XPO1	-0.983826	0.162601	0.286157
XBP1	-0.984232	0.162501	0.286046
LOC100130950	-0.984263	0.162493	0.286046
MZT2A	-0.984391	0.162462	0.286042
ST3GAL5	-0.984535	0.162426	0.286012
CTDSPL	-0.984645	0.162399	0.286006
ATP6V0A4	-0.984852	0.162348	0.285978
HELLS	-0.985338	0.162229	0.28589
PEX1	-0.985459	0.162199	0.285869
STX17-AS1	-0.985743	0.16213	0.285811
KRTAP5-5	-0.985998	0.162067	0.285733
PCDHB17P	-0.986035	0.162058	0.285733
TAS2R10	-0.986138	0.162033	0.285733
UPF3B	-0.986211	0.162015	0.285733
ZNF214	-0.986399	0.161969	0.285733
RITA1	-0.986635	0.161911	0.285733
DUSP18	-0.98704	0.161811	0.285604
PRMT6	-0.987238	0.161763	0.285551
PPIL4	-0.987245	0.161761	0.285551
EID1	-0.987436	0.161714	0.28553
TP53I13	-0.987465	0.161707	0.28553
FLJ37453	-0.987687	0.161653	0.285486
40603	-0.987721	0.161645	0.285486
LINC01061	-0.988199	0.161528	0.285394
HS6ST2	-0.988491	0.161456	0.285312
SAA2	-0.988827	0.161374	0.285251
CLN3	-0.98898	0.161336	0.285249
AP3S1	-0.989234	0.161274	0.285204
GMEB1	-0.989296	0.161259	0.285204
C16orf91	-0.990247	0.161027	0.284959
KCTD12	-0.990564	0.160949	0.284854
ANKRD54	-0.990702	0.160915	0.284827
ADIRF	-0.990757	0.160902	0.284827
IGSF3	-0.991293	0.160771	0.284707
KIAA0930	-0.991303	0.160769	0.284707
FHL5	-0.991418	0.160741	0.284707
SLITRK5	-0.992075	0.16058	0.284556
MIR497HG	-0.992965	0.160364	0.284204
FAM151B	-0.993222	0.160301	0.284125
SPG7	-0.993228	0.1603	0.284125
PNP	-0.993239	0.160297	0.284125
PLOD2	-0.993427	0.160251	0.284125
EPHA5-AS1	-0.993533	0.160225	0.28412
BLMH	-0.993656	0.160195	0.28412
ZBTB14	-0.993929	0.160129	0.284045
KXD1	-0.994248	0.160051	0.283972
PRRC2C	-0.994282	0.160043	0.283972
AAAS	-0.994736	0.159932	0.283826
GLI4	-0.995101	0.159844	0.283707
CCDC88B	-0.99554	0.159737	0.283608
SLITRK4	-0.996099	0.159601	0.28349
TEDC2	-0.996105	0.1596	0.28349
PPRC1	-0.996541	0.159494	0.283434
ARID1B	-0.997383	0.159289	0.283199
C17orf51	-0.997667	0.15922	0.283141
ALYREF	-0.998226	0.159085	0.283061
CHCHD7	-0.998268	0.159075	0.283061
SPATA33	-0.998677	0.158976	0.283061
CALCOCO1	-0.998695	0.158971	0.283061
MID1IP1	-0.999137	0.158864	0.283055
BDKRB2	-0.999417	0.158796	0.283055
WDR81	-0.999753	0.158715	0.282983
KATNA1	-1.00014	0.158623	0.28285
PSPN	-1.00025	0.158594	0.28285
TNFSF12	-1.00026	0.158592	0.28285
DLEU7	-1.00027	0.15859	0.28285
SMARCB1	-1.00067	0.158494	0.282815
ITGB2	-1.00069	0.158488	0.282815
RIOX1	-1.0008	0.158463	0.282815
KHDC1	-1.00084	0.158451	0.282815
CCDC130	-1.00085	0.158449	0.282815
CKS2	-1.00109	0.158393	0.282815
CSNK2B	-1.00165	0.158257	0.282713
DOCK3	-1.00211	0.158144	0.282545
PCMTD1	-1.00253	0.158045	0.2824
KRTAP12-1	-1.0026	0.158027	0.2824
ZNF106	-1.00265	0.158016	0.2824
UGDH	-1.00276	0.157989	0.282398
ASAP2	-1.00279	0.15798	0.282398
PSD	-1.00387	0.157721	0.282014
CCDC66	-1.00425	0.157628	0.281913
OR1E1	-1.00449	0.157571	0.281894
TIMM17B	-1.00469	0.157523	0.281884
MPP6	-1.0052	0.1574	0.281762
YTHDF3	-1.0054	0.157353	0.281725
UBE2Q2P1	-1.00558	0.157308	0.281724
ST7-AS1	-1.00561	0.157302	0.281724
RPAP2	-1.0059	0.157231	0.281717
ARID4A	-1.00675	0.157027	0.281385
ELMOD3	-1.00678	0.157021	0.281385
TM2D3	-1.00687	0.156998	0.281385
LSP1	-1.00725	0.156908	0.281349
CCDC8	-1.00752	0.156843	0.281345
ALX3	-1.00761	0.156821	0.281345
PRR22	-1.00783	0.156767	0.281341
GSTM1	-1.00789	0.156754	0.281341
CAMK2B	-1.00805	0.156716	0.281341
ERI2	-1.00862	0.156579	0.281226
GPR155	-1.00868	0.156565	0.281226
FAM133CP	-1.0087	0.15656	0.281226
CIP2A	-1.00887	0.156517	0.281226
CYP1B1-AS1	-1.00984	0.156285	0.281021
PASK	-1.00986	0.15628	0.281021
SNRPD2	-1.01019	0.156203	0.281018
SUV39H1	-1.01056	0.156114	0.281018
SLITRK2	-1.01061	0.156102	0.281018
HIST1H2BI	-1.01137	0.155921	0.280787
TPTE2P1	-1.01146	0.155899	0.280787
F8A1	-1.01176	0.155827	0.280787
DRAM1	-1.0118	0.155817	0.280787
ARHGAP17	-1.01185	0.155805	0.280787
IFT81	-1.0123	0.155698	0.280787
DDX21	-1.01252	0.155645	0.280787
NME7	-1.01268	0.155607	0.280787
PPIL2	-1.013	0.155531	0.280699
FAM20A	-1.01392	0.155309	0.280429
WDR34	-1.01455	0.155161	0.280193
MKS1	-1.01467	0.155132	0.280174
ZBTB18	-1.01473	0.155118	0.280174
ACKR1	-1.01476	0.15511	0.280174
ELAC1	-1.01518	0.155011	0.280149
NRARP	-1.0155	0.154934	0.280042
CREBZF	-1.0162	0.154766	0.27989
ZNF280D	-1.01697	0.154584	0.279604
CWF19L1	-1.01825	0.154281	0.279184
ZBTB11	-1.01842	0.154238	0.279184
NDUFAF7	-1.01845	0.154232	0.279184
37681	-1.01852	0.154214	0.279184
DNMT1	-1.01885	0.154137	0.279183
IER3	-1.01906	0.154088	0.279159
PCNT	-1.01944	0.153998	0.27906
ACACB	-1.01983	0.153904	0.27898
P4HTM	-1.02055	0.153734	0.278775
FAM131A	-1.02061	0.153721	0.278775
KANSL1-AS1	-1.02085	0.153662	0.27871
ERC2	-1.02182	0.153433	0.278383
TAF9	-1.02251	0.153269	0.278191
F8	-1.02272	0.15322	0.278133
CLDN10	-1.02309	0.153133	0.278073
CFHR3	-1.02506	0.152668	0.277453
RESP18	-1.02535	0.1526	0.277427
RORA	-1.02585	0.152481	0.277372
C17orf58	-1.02623	0.152391	0.27724
REPS2	-1.02669	0.152284	0.277143
ATF7IP	-1.02682	0.152252	0.277116
PPP2R2A	-1.02734	0.152129	0.276937
WWC3	-1.02739	0.152119	0.276937
NKAIN1	-1.02769	0.152048	0.276907
GDF11	-1.02791	0.151997	0.276845
LOC105379807	-1.02815	0.15194	0.276839
PLIN5	-1.02815	0.15194	0.276839
BLM	-1.02819	0.15193	0.276839
ZNF521	-1.02854	0.151848	0.27679
TRIM72	-1.02952	0.151617	0.276411
FOXE3	-1.02987	0.151535	0.276327
HIVEP2	-1.0301	0.151483	0.276287
DDX20	-1.03014	0.151472	0.276287
RPF2	-1.03049	0.151389	0.27619
ARIH2	-1.03058	0.151368	0.276183
GPBP1	-1.03254	0.150911	0.275606
GTF2F1	-1.03394	0.150581	0.275197
KCTD2	-1.03408	0.150549	0.275171
TMEM101	-1.03417	0.150528	0.275165
ADRA2C	-1.03466	0.150413	0.275018
LOC100506844	-1.03486	0.150366	0.274997
JMJD6	-1.03532	0.15026	0.274867
NUDT11	-1.03586	0.150133	0.274699
BAZ1A	-1.03614	0.15007	0.274615
ARF5	-1.03653	0.149977	0.27451
CEP89	-1.03666	0.149947	0.274487
IDUA	-1.03677	0.149922	0.274473
TMEM199	-1.03679	0.149916	0.274473
HEATR3	-1.03686	0.149901	0.274473
CSAD	-1.03703	0.149861	0.274473
METTL8	-1.03752	0.149747	0.274346
ZBTB34	-1.03777	0.149688	0.274271
CCZ1B	-1.038	0.149634	0.274236
CLEC18B	-1.03826	0.149574	0.274191
DIMT1	-1.03828	0.149569	0.274191
ATM	-1.03856	0.149506	0.274157
LOC101928111	-1.03982	0.149212	0.273879
NRP2	-1.03999	0.149173	0.27384
LINC00844	-1.04009	0.14915	0.27383
HIST1H2BH	-1.04054	0.149044	0.273667
UTP14C	-1.04089	0.148963	0.273615
ANKRD6	-1.04105	0.148927	0.27358
SMA5	-1.04129	0.148871	0.27351
EPCAM	-1.04137	0.148852	0.273507
XIST	-1.0414	0.148846	0.273507
PRKCI	-1.0414	0.148845	0.273507
SLAIN2	-1.04242	0.148609	0.273318
KNSTRN	-1.04338	0.148385	0.273003
CORO1A	-1.04351	0.148357	0.272984
RIDA	-1.04374	0.148302	0.272944
PSMB3	-1.04402	0.148238	0.272925
SHF	-1.04421	0.148195	0.272909
HEXIM2	-1.04454	0.148117	0.27283
RORB	-1.04458	0.148108	0.27283
PLCXD1	-1.04486	0.148043	0.272792
WTAP	-1.04608	0.147762	0.272338
P4HA1	-1.04621	0.147731	0.272312
GS1-124K5.11	-1.04631	0.14771	0.272305
ZNF845	-1.04641	0.147686	0.272293
THOC5	-1.04646	0.147675	0.272293
TSR1	-1.04661	0.14764	0.272272
DNAJC3	-1.04709	0.147528	0.272103
ILF2	-1.04743	0.147451	0.272021
PAK5	-1.04778	0.14737	0.271935
NR2C2	-1.0479	0.147342	0.271928
E2F3	-1.04842	0.147222	0.271759
HIST1H2BJ	-1.04904	0.147079	0.271626
HMX2	-1.04907	0.147073	0.271626
CYB5R2	-1.04912	0.147062	0.271626
TRIP6	-1.04929	0.147022	0.271626
EIF2A	-1.04953	0.146968	0.27161
SEL1L	-1.04973	0.146922	0.271589
PRELP	-1.04976	0.146915	0.271589
RALGDS	-1.05027	0.146796	0.271421
BIN1	-1.05031	0.146788	0.271421
PCSK2	-1.05044	0.146759	0.271417
BARD1	-1.05051	0.146742	0.271417
MIA3	-1.0512	0.146584	0.271286
OXER1	-1.05121	0.146582	0.271286
GRM7	-1.05154	0.146505	0.271204
HNRNPUL2	-1.05201	0.146397	0.271099
FAM95A	-1.05244	0.146298	0.270981
TCHP	-1.05282	0.146212	0.270886
TAS2R14	-1.05366	0.14602	0.270668
PIK3R2	-1.05389	0.145966	0.270668
RABEPK	-1.05419	0.145898	0.270596
BBX	-1.05471	0.145779	0.270436
ANKRD23	-1.05513	0.145683	0.270309
POMK	-1.05536	0.14563	0.270289
NAP1L6	-1.05536	0.14563	0.270289
KDM5D	-1.05546	0.145606	0.270289
USF1	-1.05552	0.145595	0.270289
GTF2I	-1.05588	0.145512	0.27023
TP53BP1	-1.05592	0.145502	0.27023
DSCR9	-1.05625	0.145428	0.270169
TICAM1	-1.05677	0.145308	0.270102
SLC25A28	-1.05768	0.145101	0.269915
ZNF354A	-1.0581	0.145004	0.269842
GZF1	-1.05895	0.144811	0.269633
MNX1-AS1	-1.05913	0.14477	0.269633
AARS2	-1.05959	0.144666	0.269522
B3GALNT1	-1.05963	0.144657	0.269522
LOC554206	-1.05993	0.144588	0.269506
SMOC2	-1.06071	0.144412	0.26935
UBXN2B	-1.06114	0.144314	0.26922
NIFK	-1.0615	0.144231	0.269193
CASC15	-1.06159	0.144212	0.269189
ZNF79	-1.06165	0.144197	0.269189
CMTM4	-1.062	0.144117	0.269173
TRMT1L	-1.06293	0.143907	0.268846
VCX	-1.06299	0.143893	0.268846
GDNF	-1.06303	0.143883	0.268846
WDR46	-1.06311	0.143866	0.268846
ZNF436-AS1	-1.06321	0.143842	0.268846
SGIP1	-1.06418	0.143624	0.268702
ANKDD1A	-1.06422	0.143614	0.268702
GLG1	-1.06441	0.143572	0.268669
SUSD1	-1.06502	0.143434	0.268517
DTX2	-1.06519	0.143396	0.2685
KCNQ1	-1.06602	0.143207	0.268275
PRSS35	-1.06635	0.143133	0.268174
TIMP1	-1.0667	0.143053	0.268146
UMPS	-1.06692	0.143003	0.268086
GCC2	-1.06827	0.142699	0.267677
DXO	-1.06902	0.14253	0.267455
HIST1H3A	-1.06937	0.142452	0.267406
RAB40C	-1.06937	0.142451	0.267406
PHKA1	-1.0694	0.142444	0.267406
PRR14L	-1.06965	0.142389	0.267384
FBXO16	-1.06971	0.142375	0.267384
L3MBTL4	-1.06987	0.142338	0.267353
EZR	-1.07108	0.142067	0.266906
PRODH	-1.07151	0.14197	0.266789
ZSWIM5	-1.07161	0.141948	0.266779
ROCK2	-1.07279	0.141683	0.266409
RNF216	-1.07304	0.141627	0.266409
E2F4	-1.07317	0.141597	0.266408
ARL16	-1.07318	0.141595	0.266408
ALKBH7	-1.07452	0.141295	0.265937
PRRC2A	-1.07482	0.141228	0.265882
CASP3	-1.07511	0.141163	0.265815
HIST1H2BC	-1.07565	0.141043	0.265671
TOMM6	-1.07574	0.141022	0.265671
CAT	-1.07652	0.140848	0.265446
RBBP4	-1.07657	0.140836	0.265446
ZMYM1	-1.07695	0.140752	0.26533
CNTNAP5	-1.07817	0.140478	0.264973
MTREX	-1.07874	0.140353	0.264814
ADAR	-1.08061	0.139935	0.264236
CHST1	-1.08079	0.139895	0.264193
MTERF3	-1.08095	0.139859	0.264188
SNRPG	-1.08162	0.13971	0.264033
ADORA2B	-1.08237	0.139543	0.263782
NISCH	-1.08258	0.139498	0.263729
ITGB5	-1.08301	0.139401	0.263645
CORO2B	-1.08402	0.139177	0.263384
KMT5C	-1.08491	0.138981	0.263134
PRKCG	-1.08577	0.138791	0.262838
MRPL34	-1.08633	0.138666	0.262715
GUK1	-1.0867	0.138585	0.262606
SQOR	-1.08695	0.13853	0.262533
ATG16L1	-1.08735	0.138442	0.262462
DMAP1	-1.0877	0.138364	0.262346
PIN4	-1.08793	0.138312	0.262279
FMN2	-1.08797	0.138305	0.262279
TSPYL5	-1.08864	0.138157	0.26208
TAF1D	-1.0897	0.137922	0.261723
KAT7	-1.08992	0.137875	0.261672
PCOTH	-1.09021	0.137811	0.261584
PEX10	-1.09035	0.137779	0.261554
NDST2	-1.09043	0.137763	0.261554
FAM107A	-1.09051	0.137744	0.261551
GCDH	-1.0907	0.137701	0.261534
CHRAC1	-1.09128	0.137575	0.261378
DBIL5P	-1.0914	0.137549	0.261378
EIF1AD	-1.09151	0.137523	0.261378
SLC1A1	-1.09182	0.137455	0.261378
STAT4	-1.0922	0.137372	0.261321
STH	-1.09272	0.137258	0.261147
ATAD2	-1.09291	0.137217	0.261121
YY1P2	-1.09291	0.137216	0.261121
H2AFZ	-1.09374	0.137034	0.260901
RPS14	-1.09413	0.136948	0.260768
UFC1	-1.09508	0.136741	0.260532
HNRNPA2B1	-1.09517	0.13672	0.260525
BEX3	-1.09595	0.136551	0.260393
KLC1	-1.09629	0.136476	0.260312
INTS6L	-1.09708	0.136304	0.260066
CDC42EP3	-1.09742	0.13623	0.259974
LPGAT1	-1.09765	0.13618	0.259938
CAPN15	-1.0977	0.136168	0.259938
ZNF513	-1.09804	0.136093	0.259837
PTPN21	-1.09815	0.136069	0.259828
DLG2	-1.09837	0.136022	0.259827
LRRC32	-1.09963	0.135746	0.259428
KDM6A	-1.10007	0.135651	0.259277
ZBED4	-1.10043	0.135572	0.259159
PPDPF	-1.10053	0.13555	0.259149
TMEM209	-1.10071	0.135512	0.259139
PDZD7	-1.10081	0.135489	0.259127
LRRC59	-1.10128	0.135388	0.258964
SRRD	-1.10194	0.135244	0.258753
SCAMP2	-1.10274	0.135071	0.258516
LINC02018	-1.10283	0.135051	0.258516
TMSB4Y	-1.10373	0.134855	0.258419
GDF5OS	-1.10424	0.134744	0.258271
C6orf226	-1.10519	0.134538	0.257985
PEBP1	-1.10531	0.134512	0.257984
KCNIP3	-1.10627	0.134304	0.257648
ICMT	-1.10724	0.134095	0.257342
ZNF639	-1.10785	0.133963	0.257164
EFHC2	-1.10788	0.133958	0.257164
GPR3	-1.1085	0.133822	0.256986
LOC283788	-1.10851	0.133821	0.256986
VIM	-1.1087	0.133779	0.256986
MBNL2	-1.10895	0.133726	0.256918
PAIP1	-1.10904	0.133706	0.256911
CRLF3	-1.10939	0.133631	0.256862
DNAL1	-1.10943	0.133622	0.256862
EPB41L4A-AS1	-1.11024	0.133448	0.256667
MTA3	-1.1103	0.133434	0.256667
KAT6B	-1.11041	0.133412	0.256667
ZFYVE28	-1.11144	0.13319	0.256361
ZDHHC18	-1.11181	0.133109	0.256267
CALD1	-1.11185	0.133101	0.256267
PPFIA2	-1.11225	0.133014	0.256149
POGK	-1.11236	0.132992	0.256137
ZNF532	-1.11246	0.13297	0.256126
37316	-1.11261	0.132938	0.256096
EEF1D	-1.11282	0.132892	0.256071
TWNK	-1.11321	0.13281	0.255976
FBXL6	-1.11405	0.132629	0.255722
AHDC1	-1.11437	0.13256	0.255619
ETAA1	-1.11449	0.132535	0.255607
TGIF1	-1.11487	0.132453	0.25554
SUZ12P1	-1.11487	0.132452	0.25554
EIF4EBP2	-1.11527	0.132367	0.255538
NASP	-1.11548	0.132323	0.255509
ANOS1	-1.11556	0.132304	0.255505
EIF2B1	-1.11614	0.13218	0.255356
CRIP2	-1.11616	0.132178	0.255356
ANKRD30BP2	-1.11709	0.131979	0.255065
LOC440311	-1.11735	0.131922	0.254987
SLC35F3	-1.11848	0.131681	0.254616
RNF185	-1.11904	0.131561	0.25451
NPAS3	-1.11911	0.131547	0.25451
ETV5	-1.11913	0.131542	0.25451
GORASP2	-1.11917	0.131533	0.25451
P2RY1	-1.11921	0.131526	0.25451
CD2BP2	-1.11925	0.131516	0.25451
CACNA1H	-1.11932	0.131502	0.25451
RPSAP52	-1.11934	0.131498	0.25451
AK4	-1.11945	0.131474	0.25451
RPL29	-1.11954	0.131455	0.25451
CPNE7	-1.11961	0.13144	0.25451
TMIGD3	-1.12036	0.13128	0.25451
VCX2	-1.12036	0.13128	0.25451
C11orf24	-1.12057	0.131235	0.25451
CBX4	-1.1209	0.131165	0.2545
PDHB	-1.12113	0.131116	0.254483
SCAI	-1.12144	0.131051	0.254427
ACR	-1.12146	0.131045	0.254427
DTX3	-1.12178	0.130979	0.254359
CXorf57	-1.12198	0.130935	0.254333
SFMBT1	-1.12223	0.130883	0.254268
DHRS11	-1.12262	0.1308	0.254139
CDYL2	-1.12283	0.130755	0.254113
THTPA	-1.12363	0.130584	0.253909
POLD2	-1.12369	0.130573	0.253909
TMEM132E	-1.1246	0.13038	0.253574
ZNF626	-1.12473	0.130353	0.253574
COPG2	-1.1248	0.130337	0.253574
FAM133DP	-1.12513	0.130268	0.253529
MRPS7	-1.12527	0.130238	0.253519
SIGLEC11	-1.1255	0.130188	0.253485
CFD	-1.12578	0.130129	0.253452
TNNT1	-1.12596	0.130092	0.253452
ZNF137P	-1.12634	0.130011	0.25336
ACSF3	-1.12693	0.129886	0.253213
ICAM3	-1.12716	0.129838	0.253149
CNTNAP3	-1.12717	0.129835	0.253149
DAG1	-1.12733	0.129802	0.253143
POLA1	-1.12772	0.129719	0.253029
DUS2	-1.1283	0.129596	0.2529
NCBP3	-1.12878	0.129495	0.252734
SENP6	-1.12896	0.129457	0.252734
PPP6R2	-1.12952	0.12934	0.25262
NTNG1	-1.12992	0.129255	0.252549
DLEC1	-1.12999	0.12924	0.252549
WASHC3	-1.1301	0.129218	0.252539
SRSF12	-1.13015	0.129207	0.252539
RHOT2	-1.13034	0.129166	0.2525
CDHR1	-1.13093	0.129043	0.252387
BBS9	-1.13102	0.129024	0.252381
C7orf26	-1.13133	0.128959	0.252286
PRPF18	-1.13148	0.128928	0.252256
PNPLA2	-1.1319	0.128838	0.252112
C10orf95	-1.1326	0.128691	0.251933
EEF1AKMT4	-1.13264	0.128683	0.251933
COL26A1	-1.13284	0.12864	0.251914
TSEN54	-1.1331	0.128585	0.251838
NEXN	-1.13348	0.128506	0.251747
PUDP	-1.13412	0.128373	0.251548
CD81	-1.13423	0.128349	0.251548
ZNF767P	-1.13442	0.12831	0.25152
PITPNC1	-1.13449	0.128294	0.25152
SH3BP5	-1.13453	0.128285	0.25152
DCAF1	-1.13516	0.128155	0.251399
YTHDC2	-1.13568	0.128046	0.251317
GTF3C1	-1.13587	0.128006	0.251301
ADM	-1.1365	0.127873	0.251104
ZNF133	-1.13693	0.127784	0.251104
NELFCD	-1.13711	0.127746	0.251104
YIF1A	-1.13721	0.127724	0.251104
GUCA2B	-1.13814	0.127531	0.250873
CYTH1	-1.13827	0.127504	0.250873
POLRMT	-1.13833	0.12749	0.250873
ZBTB39	-1.13847	0.127463	0.250873
CRIP1	-1.13865	0.127425	0.250873
ZNF256	-1.13865	0.127425	0.250873
ZNF346	-1.13929	0.127291	0.250748
ATP11A	-1.1393	0.127289	0.250748
IGFBP7	-1.13956	0.127234	0.250732
DCAF16	-1.13999	0.127145	0.250588
ZNF737	-1.14009	0.127125	0.250588
IFT22	-1.14031	0.127078	0.25055
ALDH8A1	-1.141	0.126934	0.25033
RAD54L2	-1.14329	0.12646	0.249678
RPS7P5	-1.14412	0.126287	0.249399
HGSNAT	-1.14427	0.126255	0.249368
ANAPC1	-1.14444	0.126221	0.249331
CALML6	-1.14482	0.126142	0.249266
PHF13	-1.14519	0.126066	0.249151
JPT1	-1.1453	0.126042	0.249136
CLBA1	-1.14544	0.126014	0.249111
CELF5	-1.14617	0.125862	0.248937
CASC4	-1.14623	0.125851	0.248937
TRIM66	-1.1464	0.125814	0.248937
SUPT5H	-1.14653	0.125788	0.248935
FBXO2	-1.14661	0.125771	0.248935
PLEKHG6	-1.14694	0.125702	0.248865
ZSCAN21	-1.14746	0.125595	0.248725
TMEM234	-1.14757	0.125574	0.248714
BTG2	-1.14771	0.125544	0.248714
PIGZ	-1.14783	0.12552	0.248702
FAM76B	-1.14826	0.125431	0.248557
PLEKHA7	-1.14849	0.125383	0.248493
GBP3	-1.14858	0.125365	0.248488
MOB1B	-1.14863	0.125355	0.248488
GPC1	-1.14922	0.125232	0.248351
CDH22	-1.14985	0.125102	0.248157
NUDT7	-1.15086	0.124895	0.247872
GPAM	-1.1511	0.124845	0.247867
TMTC1	-1.1514	0.124783	0.247776
ZCCHC7	-1.15203	0.124654	0.247588
RNF139	-1.15222	0.124615	0.247588
TSPAN14	-1.15225	0.124609	0.247588
NCDN	-1.15244	0.12457	0.247588
PRR7	-1.15247	0.124565	0.247588
SLTM	-1.15264	0.12453	0.247588
TBC1D16	-1.15271	0.124515	0.247588
KDM1B	-1.15361	0.124331	0.247397
CISD3	-1.15376	0.124299	0.247379
ETHE1	-1.15389	0.124274	0.247379
DBET	-1.15397	0.124255	0.247379
KCTD3	-1.15407	0.124236	0.247379
ABCB8	-1.15418	0.124213	0.247365
SAMD11	-1.15443	0.124162	0.247328
PEX14	-1.15541	0.123962	0.247055
EXOSC3	-1.1555	0.123944	0.247049
OAZ1	-1.15569	0.123904	0.247002
BEX1	-1.15572	0.123897	0.247002
INPP4B	-1.15616	0.123808	0.246936
HAUS8	-1.1562	0.1238	0.246936
BUD13	-1.15625	0.123789	0.246936
ZNF354C	-1.15646	0.123747	0.24691
ZNF417	-1.15654	0.123731	0.24691
CHD3	-1.15681	0.123675	0.246861
UBR7	-1.1574	0.123555	0.24671
MT1A	-1.15748	0.123538	0.24671
PHOX2A	-1.15764	0.123505	0.24671
TTC7A	-1.15794	0.123444	0.246651
DSCAML1	-1.15854	0.123321	0.246482
ZNF793	-1.15863	0.123303	0.246482
RBFA	-1.15867	0.123295	0.246482
ZNF547	-1.15888	0.123252	0.246482
RASD1	-1.15917	0.123194	0.246403
S100A10	-1.15966	0.123095	0.246268
SETBP1	-1.16042	0.122938	0.246049
HILPDA	-1.1606	0.122903	0.246011
RGS22	-1.1615	0.122719	0.245705
PNO1	-1.16152	0.122716	0.245705
SOX9	-1.16167	0.122685	0.2457
GPR171	-1.1617	0.122679	0.2457
ANAPC16	-1.16178	0.122662	0.2457
PANK3	-1.16197	0.122624	0.2457
MAST3	-1.16223	0.122571	0.24563
PLCH2	-1.16224	0.12257	0.24563
ERCC4	-1.16243	0.12253	0.24563
ZDHHC23	-1.16261	0.122494	0.2456
PPT2	-1.16281	0.122454	0.245551
ITPK1	-1.1631	0.122395	0.245466
OTUB2	-1.16313	0.122389	0.245466
RCOR3	-1.16371	0.122271	0.245279
BRD7	-1.16414	0.122183	0.245134
LOXL1	-1.16487	0.122035	0.244914
ANKRD20A8P	-1.16507	0.121996	0.244884
PIM2	-1.16538	0.121932	0.244788
API5	-1.166	0.121807	0.244631
QSER1	-1.16617	0.121773	0.244594
CAPN7	-1.16663	0.12168	0.244439
ERFE	-1.16664	0.121678	0.244439
MRPL32	-1.16693	0.121619	0.244431
CENPVL3	-1.16732	0.12154	0.244346
ZNF225	-1.16783	0.121438	0.244235
ZC3H11B	-1.1682	0.121362	0.244114
VHL	-1.16903	0.121195	0.243873
TPTE	-1.16923	0.121155	0.243823
CDC6	-1.16925	0.121151	0.243823
DCAF5	-1.16943	0.121114	0.243804
DDHD2	-1.16994	0.121013	0.243631
PEAK1	-1.17044	0.120912	0.24346
INTS2	-1.17091	0.120818	0.243341
CENPJ	-1.17119	0.120761	0.243305
C1orf162	-1.17176	0.120647	0.243176
LOC100133050	-1.1718	0.120639	0.243176
FAM200B	-1.17182	0.120634	0.243176
CRACR2B	-1.17184	0.120631	0.243176
RPS26	-1.17204	0.120591	0.243176
GCNT1	-1.17213	0.120572	0.243176
FUT6	-1.17273	0.120452	0.243002
GNL3L	-1.17317	0.120364	0.242888
PAQR9	-1.17322	0.120354	0.242888
RCOR1	-1.17378	0.120242	0.242736
ABHD8	-1.17506	0.119986	0.242501
PIDD1	-1.17572	0.119853	0.242264
INPP5A	-1.17584	0.11983	0.242264
AP4B1	-1.17604	0.11979	0.24226
LNX2	-1.17617	0.119763	0.242237
CNOT2	-1.17636	0.119725	0.242237
GPALPP1	-1.17653	0.119692	0.242237
CORO7	-1.17683	0.119632	0.242191
IDH2	-1.1771	0.119578	0.242114
ZNF516	-1.17733	0.119532	0.242083
HDAC10	-1.17789	0.11942	0.24192
EEF1AKMT2	-1.178	0.119398	0.241911
SIRT5	-1.17882	0.119235	0.241732
FSTL4	-1.17896	0.119206	0.241706
CRIM1	-1.17917	0.119164	0.241683
FAM133B	-1.17925	0.119149	0.241683
DDAH1	-1.1804	0.11892	0.241282
TRIM24	-1.18106	0.118789	0.241133
GNG5	-1.18109	0.118783	0.241133
YEATS4	-1.18111	0.11878	0.241133
CXCR4	-1.18122	0.118757	0.241133
PALLD	-1.18146	0.118711	0.241133
WRAP73	-1.18222	0.118558	0.241017
TNRC6C	-1.18239	0.118525	0.241017
LINC01000	-1.18288	0.118428	0.24094
SNRPE	-1.1829	0.118425	0.24094
FAM162A	-1.18425	0.118158	0.240515
KLK3	-1.1846	0.118089	0.240438
LSM6	-1.18481	0.118046	0.240382
NUDT2	-1.18488	0.118032	0.240382
CLIC1	-1.185	0.118009	0.240369
ARMC6	-1.18517	0.117975	0.240331
PDE3A	-1.18532	0.117945	0.240331
GLYR1	-1.18626	0.117761	0.240177
RNF135	-1.18673	0.117668	0.240081
SPDYE7P	-1.18691	0.117632	0.24004
CYB5R4	-1.18806	0.117405	0.239669
SORBS1	-1.18827	0.117364	0.23964
SENP2	-1.18869	0.117281	0.239542
TNFAIP1	-1.18907	0.117205	0.239516
SLC12A7	-1.18962	0.117099	0.23942
HMCES	-1.19024	0.116977	0.239264
CRTAP	-1.19139	0.11675	0.238926
ISLR2	-1.19162	0.116705	0.238865
ZP3	-1.19169	0.11669	0.238865
GULP1	-1.19237	0.116558	0.238689
ITGAV	-1.19254	0.116524	0.238682
KCTD11	-1.19275	0.116484	0.238671
ATL2	-1.19302	0.116431	0.238648
SNORC	-1.19343	0.116351	0.238514
SP110	-1.19401	0.116238	0.238345
SLC25A37	-1.19418	0.116203	0.238306
KRIT1	-1.19443	0.116154	0.238236
NAB2	-1.19446	0.116148	0.238236
HDGFL3	-1.19457	0.116128	0.238236
PTPN2	-1.19469	0.116104	0.238226
WHRN	-1.19487	0.116069	0.238186
LRRK2	-1.1954	0.115965	0.238042
ANKRD18A	-1.19543	0.11596	0.238042
FFAR4	-1.19563	0.11592	0.238042
EXD2	-1.19705	0.115644	0.237689
OR10Q1	-1.19715	0.115624	0.237679
ZNF599	-1.19791	0.115475	0.237467
CCL27	-1.19793	0.115473	0.237467
FAM153A	-1.19805	0.115448	0.237467
ZNHIT6	-1.19814	0.115431	0.237467
ZXDB	-1.19878	0.115306	0.237369
RFESD	-1.1989	0.115284	0.237369
PCK2	-1.19938	0.115191	0.237257
KATNBL1	-1.20031	0.11501	0.236956
MIPEP	-1.20106	0.114865	0.236741
BCAS4	-1.20131	0.114815	0.236701
SAP130	-1.20143	0.114793	0.23669
TTI1	-1.2017	0.11474	0.23669
LINC00674	-1.20211	0.114661	0.236571
ZFP69B	-1.2022	0.114643	0.236571
ITGB3BP	-1.20273	0.11454	0.236445
MYMX	-1.20293	0.114502	0.236399
DZANK1	-1.20307	0.114474	0.236379
CYP4X1	-1.20312	0.114464	0.236379
WDR11	-1.20333	0.114423	0.236379
DDC	-1.20344	0.114402	0.236379
ADGRA3	-1.20364	0.114365	0.236364
ENOPH1	-1.20369	0.114355	0.236364
HSPB11	-1.2044	0.114218	0.236218
SMCHD1	-1.20441	0.114215	0.236218
LIG1	-1.20474	0.114151	0.236142
DPY19L2P4	-1.20478	0.114144	0.236142
MRPL39	-1.20519	0.114065	0.236026
MSX1	-1.20546	0.114013	0.236013
REV1	-1.20591	0.113926	0.235926
MTR	-1.20635	0.113842	0.235846
NAA38	-1.20737	0.113645	0.235626
PARM1	-1.20741	0.113637	0.235626
PSORS1C1	-1.20743	0.113632	0.235626
RNF40	-1.20765	0.113592	0.235626
C1orf159	-1.20871	0.113387	0.235402
MYO10	-1.20941	0.113252	0.235184
TMEM121	-1.20963	0.113211	0.23513
JAG2	-1.20965	0.113207	0.23513
SPRY3	-1.20971	0.113196	0.23513
HYDIN2	-1.21003	0.113133	0.235093
PLN	-1.2102	0.113102	0.235059
BRD4	-1.2104	0.113063	0.235011
BRCC3	-1.21052	0.11304	0.235011
PDPK1	-1.21062	0.113021	0.235011
SPRYD4	-1.21096	0.112955	0.234992
AHSA2P	-1.21114	0.112921	0.234992
AFG3L1P	-1.21118	0.112913	0.234992
IFT88	-1.21226	0.112707	0.234682
TTC21B	-1.21227	0.112705	0.234682
GSTM2P1	-1.21252	0.112656	0.234682
RTP4	-1.21306	0.112554	0.234515
WIPF2	-1.21324	0.112519	0.234472
ZMAT4	-1.21416	0.112343	0.234199
RASGEF1A	-1.21458	0.112264	0.234065
DYRK1A	-1.2159	0.112012	0.233727
WNT6	-1.21679	0.111843	0.233436
NOP2	-1.21775	0.11166	0.233117
NUP54	-1.21787	0.111636	0.233116
DCP1B	-1.21796	0.11162	0.233116
CHSY1	-1.21821	0.111572	0.233116
HIKESHI	-1.2186	0.111499	0.233061
KCNB2	-1.21976	0.111278	0.23271
MAP3K4	-1.22045	0.111147	0.232574
CROCCP2	-1.22048	0.111141	0.232574
BRD9	-1.22154	0.110941	0.232236
POLR3F	-1.22223	0.110811	0.231994
SRP19	-1.22287	0.11069	0.231834
ZEB1	-1.22296	0.110672	0.231828
MYT1	-1.22342	0.110585	0.231708
DUS4L	-1.22374	0.110525	0.231675
PSIP1	-1.22529	0.110234	0.231251
MRPL33	-1.22537	0.110218	0.231249
BCORL1	-1.226	0.1101	0.231078
RPL39L	-1.22612	0.110077	0.231078
ACAT1	-1.22637	0.110029	0.231009
EID2B	-1.22692	0.109926	0.230854
LOC401320	-1.22712	0.109888	0.230805
ZNF75D	-1.22779	0.109763	0.230604
BRWD1	-1.22787	0.109748	0.230603
KRTAP10-1	-1.22798	0.109727	0.230591
ATP2B1	-1.22828	0.109671	0.230503
MDGA1	-1.22829	0.109668	0.230503
PDS5B	-1.22832	0.109663	0.230503
GRASP	-1.22909	0.109519	0.230339
MCCC2	-1.22951	0.10944	0.230235
KCNF1	-1.22985	0.109377	0.230133
RPS2P32	-1.22986	0.109374	0.230133
KDM4A	-1.23055	0.109246	0.22992
TRIB1	-1.23104	0.109153	0.229828
DACT1	-1.23145	0.109077	0.229812
WDR60	-1.23161	0.109048	0.22978
PRDM16	-1.23181	0.109009	0.229731
MRPS5	-1.23231	0.108917	0.229567
ZNF512	-1.23251	0.108879	0.229518
KDM4D	-1.23311	0.108768	0.229357
HSPA6	-1.23319	0.108752	0.229357
AK6	-1.23325	0.108742	0.229357
RRN3P3	-1.23409	0.108584	0.229163
UBC	-1.23446	0.108517	0.229063
RPAP1	-1.23491	0.108431	0.229006
UBN2	-1.23532	0.108355	0.228994
TYW1B	-1.23544	0.108333	0.228994
POP4	-1.23558	0.108307	0.228992
NRSN1	-1.23566	0.108293	0.228992
YIPF3	-1.23644	0.108148	0.228778
DPM1	-1.23677	0.108086	0.228711
HOMER1	-1.23687	0.108067	0.2287
MKKS	-1.23698	0.108048	0.2287
SPTY2D1	-1.23699	0.108046	0.2287
RPS5	-1.2373	0.107988	0.228688
NTN5	-1.23824	0.107814	0.22835
VPS54	-1.23913	0.107649	0.228033
PPP2R2B	-1.23918	0.107639	0.228033
ARL6	-1.24049	0.107396	0.227775
FAS	-1.2406	0.107376	0.227775
PCDHGC3	-1.24131	0.107246	0.22758
ARPC2	-1.24209	0.107101	0.22736
PPP3CB	-1.24228	0.107067	0.227323
PPFIA4	-1.24297	0.10694	0.227176
ERAL1	-1.2432	0.106897	0.227146
RASA3	-1.2435	0.106842	0.227092
RASL11A	-1.24365	0.106815	0.227065
LOC728989	-1.24414	0.106724	0.226942
TET1	-1.24438	0.10668	0.226942
HIST1H2BG	-1.24445	0.106667	0.226942
HSD17B1	-1.2446	0.10664	0.226941
CACTIN	-1.2458	0.106419	0.226563
ATP8A1	-1.24592	0.106397	0.226558
PRRT1	-1.24647	0.106297	0.226457
HYI	-1.24715	0.106171	0.22625
ZNF235	-1.24776	0.106059	0.226043
RYBP	-1.24792	0.10603	0.226012
PAFAH1B3	-1.24798	0.10602	0.226012
ZFHX4	-1.24822	0.105975	0.225956
GXYLT2	-1.24889	0.105853	0.225727
SPTLC1	-1.24893	0.105845	0.225727
DPY19L2	-1.24939	0.105762	0.225655
KLHDC9	-1.24943	0.105753	0.225655
IGSF8	-1.24971	0.105702	0.225621
CPNE1	-1.24971	0.105702	0.225621
GPR146	-1.25016	0.105621	0.22554
DANCR	-1.25022	0.10561	0.22554
MACROD2	-1.25042	0.105573	0.225498
LOC440934	-1.25061	0.105539	0.225498
RAD52	-1.2507	0.105522	0.225498
SUCO	-1.25139	0.105396	0.225366
ZADH2	-1.25156	0.105366	0.225333
PTPRG	-1.25158	0.105361	0.225333
NR2E1	-1.25203	0.10528	0.225272
NDUFC2	-1.25214	0.10526	0.225272
NOP53	-1.25251	0.105192	0.225238
IKZF2	-1.25261	0.105174	0.225238
NDUFS8	-1.25272	0.105155	0.225238
STARD10	-1.25478	0.104779	0.224757
HEYL	-1.2553	0.104685	0.224657
TMEM43	-1.25533	0.104679	0.224657
PTBP2	-1.25545	0.104657	0.224657
ABHD18	-1.25603	0.104553	0.224591
HIST1H2BN	-1.25647	0.104473	0.224467
KCNG1	-1.25698	0.10438	0.224299
RFXAP	-1.25759	0.10427	0.224124
MRPS30	-1.25762	0.104265	0.224124
EED	-1.25768	0.104254	0.224124
ZNF248	-1.25868	0.104072	0.223883
RTN4R	-1.25878	0.104056	0.223883
ZNF549	-1.25918	0.103982	0.223813
RPL21P44	-1.25923	0.103974	0.223813
SYMPK	-1.26032	0.103777	0.223598
FANCB	-1.26083	0.103685	0.223513
RSL1D1	-1.26085	0.103681	0.223513
HTR7P1	-1.2609	0.103672	0.223513
VEZT	-1.26163	0.103541	0.223295
SNX25	-1.26208	0.103461	0.223204
PRICKLE2	-1.2623	0.10342	0.223204
ABCF1	-1.2629	0.103312	0.223046
LINC00319	-1.2634	0.103223	0.222885
ECHDC3	-1.26392	0.10313	0.222777
DCAF10	-1.26407	0.103103	0.222749
BPTF	-1.26467	0.102995	0.222577
ISG20L2	-1.26478	0.102976	0.222566
EFEMP2	-1.26533	0.102876	0.222412
IL33	-1.26553	0.102841	0.222406
KNTC1	-1.2657	0.10281	0.222393
STRN	-1.26598	0.10276	0.222351
WDR4	-1.26604	0.102749	0.222351
MLLT10	-1.26631	0.102702	0.222351
APAF1	-1.26643	0.10268	0.222351
DKFZP586I1420	-1.26655	0.102657	0.222351
PTRHD1	-1.26738	0.10251	0.222204
SEM1	-1.2674	0.102506	0.222204
PILRA	-1.26763	0.102465	0.222168
PTPRN	-1.26824	0.102356	0.221963
PRRT3	-1.26837	0.102332	0.221963
DEDD	-1.26882	0.102252	0.221954
PI4KAP2	-1.26917	0.10219	0.22185
CSNK2A2	-1.26936	0.102156	0.221832
MTBP	-1.26976	0.102084	0.221774
AMFR	-1.27026	0.101996	0.221614
C12orf65	-1.27063	0.10193	0.221501
ATP5MD	-1.27086	0.101889	0.221473
SRPK1	-1.27129	0.101813	0.221337
PRNP	-1.27186	0.101711	0.221147
PAPD4	-1.27227	0.101638	0.221021
LATS1	-1.27228	0.101636	0.221021
FAM122B	-1.27239	0.101618	0.221021
CAD	-1.27306	0.101498	0.220928
ZNF444	-1.27363	0.101397	0.220851
BRMS1L	-1.27448	0.101246	0.220689
FAM92A	-1.2748	0.10119	0.220628
PAF1	-1.27493	0.101166	0.220628
CTBP1	-1.27519	0.101121	0.220601
EEF1G	-1.27561	0.101046	0.220584
NSMF	-1.2759	0.100996	0.220551
KCNQ3	-1.2766	0.100872	0.220335
FRMD8	-1.27704	0.100793	0.220225
TMEM218	-1.27721	0.100763	0.22022
LOC645166	-1.27757	0.1007	0.220112
STIP1	-1.27766	0.100685	0.22011
ZNF704	-1.27786	0.100649	0.220063
SNHG10	-1.27841	0.100552	0.219911
NOA1	-1.2788	0.100483	0.219792
UPF3A	-1.27913	0.100426	0.219707
LRRC23	-1.27974	0.100318	0.219554
RNF43	-1.28036	0.100209	0.219386
CCDC107	-1.28054	0.100178	0.219386
ADAT2	-1.28118	0.100066	0.219216
DAB2IP	-1.28128	0.100048	0.219208
SAXO2	-1.28128	0.100048	0.219208
ADNP2	-1.28233	0.0998635	0.218988
KIF1B	-1.2825	0.0998342	0.218988
TERF1	-1.28281	0.0997798	0.218958
LOC145783	-1.28365	0.0996316	0.218756
CFAP97	-1.2837	0.0996242	0.218756
RPAIN	-1.28384	0.0995997	0.218747
CCDC113	-1.2839	0.0995889	0.218747
BCAR3	-1.28431	0.099516	0.218669
SHISA5	-1.28435	0.0995097	0.218669
RPS15	-1.28477	0.0994366	0.21866
MBD2	-1.28496	0.099404	0.218645
MAPK4	-1.28525	0.0993517	0.218602
CRELD2	-1.28588	0.0992424	0.218394
UNC80	-1.28655	0.0991252	0.218226
DUSP5	-1.2871	0.0990301	0.218048
ATG10	-1.28866	0.0987582	0.21751
C14orf28	-1.28923	0.0986583	0.217443
PKD2	-1.2895	0.0986117	0.217372
EIPR1	-1.28957	0.0985997	0.217372
ZNF433	-1.28997	0.0985309	0.217285
MEGF8	-1.29118	0.0983209	0.216883
ARL10	-1.29138	0.0982853	0.216857
LRRC28	-1.2919	0.0981953	0.21679
ARF3	-1.29225	0.0981358	0.216719
ZNF726	-1.29229	0.0981282	0.216719
DET1	-1.2927	0.0980575	0.216669
L1CAM	-1.29293	0.098017	0.216611
ADGRB2	-1.29306	0.0979955	0.216611
MEPCE	-1.29329	0.0979548	0.216595
MARCKS	-1.29351	0.0979168	0.216572
RIPOR1	-1.29382	0.0978643	0.216569
CYP7B1	-1.29463	0.0977241	0.21636
FOXD4L5	-1.29498	0.0976633	0.216287
ADGRV1	-1.29498	0.0976629	0.216287
PRTFDC1	-1.29511	0.0976416	0.216287
AGAP5	-1.29515	0.0976347	0.216287
BCAT2	-1.29521	0.0976232	0.216287
L1TD1	-1.29608	0.0974734	0.216081
EMSY	-1.29657	0.0973897	0.215926
NEK6	-1.29675	0.0973589	0.215888
RPS6KA3	-1.29688	0.0973358	0.215888
ERBB2	-1.29699	0.0973177	0.215888
DIP2A	-1.29767	0.0972007	0.215743
H1F0	-1.29791	0.0971584	0.215719
FANCC	-1.29928	0.0969248	0.215323
RGS17	-1.29961	0.0968673	0.215226
NHLRC1	-1.30013	0.0967784	0.215089
PXN-AS1	-1.30029	0.0967502	0.215082
ISG20	-1.30082	0.0966606	0.21495
SNTG1	-1.30085	0.0966546	0.21495
LINC00667	-1.30125	0.0965861	0.214845
PPP1R12B	-1.30156	0.0965334	0.214789
INPP4A	-1.3028	0.0963223	0.214502
BTBD9	-1.3031	0.0962696	0.214415
ZNF716	-1.30325	0.0962448	0.214391
LOC644936	-1.30358	0.0961877	0.214294
ZFP36L1	-1.30379	0.0961518	0.214245
PSMA2	-1.30409	0.0961018	0.214164
CCDC32	-1.30435	0.0960564	0.214158
LDAH	-1.3047	0.0959972	0.214083
GPC5	-1.3048	0.0959805	0.214077
WIPF3	-1.30489	0.0959643	0.214071
UCP3	-1.30499	0.0959475	0.214064
DMTN	-1.30516	0.0959192	0.214032
NKAPD1	-1.30557	0.0958494	0.213967
CPNE6	-1.30587	0.0957985	0.213884
LOC728715	-1.30593	0.0957876	0.213884
CHD9	-1.30761	0.0955033	0.213408
WAC-AS1	-1.30774	0.0954803	0.213387
ARHGAP27P1	-1.30791	0.0954515	0.213353
MIER1	-1.30827	0.0953909	0.213279
HSD17B8	-1.30846	0.0953584	0.213237
SLC6A8	-1.3087	0.0953172	0.213175
IQCK	-1.30883	0.095296	0.213173
BCCIP	-1.30925	0.095224	0.213119
ASCC2	-1.30999	0.0950991	0.212901
SYT16	-1.31116	0.094902	0.212551
SIK3	-1.3113	0.0948782	0.212528
KLF3-AS1	-1.31139	0.0948627	0.212523
STIM1	-1.312	0.0947604	0.212446
STAG3L4	-1.31232	0.0947058	0.212355
MYD88	-1.31241	0.0946906	0.212351
ZNF454	-1.31263	0.094653	0.212297
HIST1H2AG	-1.31268	0.0946458	0.212297
USP49	-1.31269	0.0946445	0.212297
TADA2A	-1.31313	0.0945697	0.212202
AMER3	-1.31382	0.094454	0.21199
HYLS1	-1.31609	0.0940726	0.211381
ZHX3	-1.31616	0.0940595	0.211381
KIF3B	-1.31667	0.0939754	0.211381
FBXL20	-1.31757	0.0938239	0.211164
TPM3	-1.3176	0.0938195	0.211164
CDK8	-1.31765	0.0938105	0.211164
PARD3	-1.31782	0.0937816	0.211164
GPATCH2L	-1.318	0.0937517	0.211154
STMN3	-1.31807	0.0937403	0.211154
RBM45	-1.31878	0.093622	0.210953
RAD17	-1.31895	0.0935927	0.210917
CCDC191	-1.31937	0.093522	0.210825
KIT	-1.31956	0.0934915	0.210821
PUF60	-1.31972	0.093464	0.210812
MYO1B	-1.31987	0.0934391	0.210812
LINC01596	-1.31991	0.0934326	0.210812
HIST1H3C	-1.32146	0.0931733	0.210397
LY6H	-1.32162	0.0931471	0.210368
MYO9A	-1.32164	0.0931437	0.210368
COPRS	-1.3225	0.0930001	0.210202
MITD1	-1.32268	0.0929707	0.210202
DTWD2	-1.32276	0.0929577	0.210202
TMEM250	-1.32377	0.0927903	0.209926
KCTD5	-1.32383	0.0927791	0.209926
IRF2BP1	-1.32387	0.0927739	0.209926
NUP160	-1.32433	0.0926967	0.209806
COQ3	-1.32525	0.0925435	0.20955
KAT14	-1.32582	0.0924498	0.209406
CGGBP1	-1.32584	0.0924468	0.209406
SDR16C5	-1.32622	0.092383	0.209338
PDIK1L	-1.32697	0.092259	0.209209
PHC3	-1.32724	0.0922153	0.209149
MCTS1	-1.32737	0.0921939	0.209149
LARP6	-1.32799	0.0920902	0.209008
VN1R1	-1.32861	0.091989	0.208899
ELMO1	-1.32885	0.0919495	0.208871
RPL23AP7	-1.32971	0.0918075	0.208669
IQCN	-1.33017	0.0917306	0.208616
NBPF1	-1.33057	0.0916646	0.208557
AQP5	-1.33086	0.091617	0.208509
KLHL26	-1.33226	0.0913874	0.208138
SLC25A18	-1.33233	0.0913756	0.208138
MAPK14	-1.33235	0.0913732	0.208138
MRAS	-1.33254	0.0913422	0.208138
NFYB	-1.33255	0.0913404	0.208138
CXXC4	-1.33266	0.0913212	0.208138
WSB2	-1.33281	0.0912974	0.208138
PAPOLA	-1.33283	0.0912946	0.208138
TMEM238	-1.33294	0.0912752	0.208138
MPV17L2	-1.33329	0.0912176	0.208138
OR4D6	-1.33418	0.091072	0.208011
C11orf97	-1.33478	0.0909743	0.207833
BPNT1	-1.33509	0.0909238	0.207778
IL23A	-1.33509	0.0909233	0.207778
ZNF347	-1.33577	0.0908124	0.207615
TACC2	-1.33662	0.0906731	0.20734
FBXO21	-1.33709	0.090596	0.207241
ZNF286B	-1.3378	0.0904805	0.207007
AMZ2P1	-1.33796	0.0904547	0.206979
GUCY1B1	-1.33803	0.0904428	0.206979
PDE6D	-1.33833	0.090394	0.206931
THAP1	-1.33851	0.0903654	0.206926
B3GAT1	-1.33862	0.0903471	0.206926
PRPF38A	-1.33874	0.0903277	0.206926
DNAH9	-1.33907	0.0902738	0.206868
ATP6V0E2-AS1	-1.33907	0.0902737	0.206868
MYH9	-1.33963	0.0901828	0.20672
FRAT2	-1.34047	0.0900458	0.206466
NRGN	-1.34166	0.0898537	0.206207
ZNF711	-1.34213	0.0897763	0.206151
MAP3K13	-1.34252	0.089713	0.206035
NCEH1	-1.34268	0.0896879	0.206032
REL	-1.34272	0.089682	0.206032
AMZ2	-1.34284	0.089662	0.206032
ZNF205-AS1	-1.34286	0.0896586	0.206032
CTGF	-1.34378	0.08951	0.205902
ZNF93	-1.34384	0.0895002	0.205902
RFX2	-1.34385	0.0894988	0.205902
CEBPA	-1.34442	0.0894055	0.205813
RNF121	-1.3445	0.0893931	0.205813
GRB7	-1.34481	0.0893436	0.205741
LAMP5	-1.34524	0.0892741	0.205646
YTHDF1	-1.34576	0.0891892	0.205527
RPS6KA2	-1.3461	0.0891351	0.205463
HCG4	-1.34683	0.089017	0.205281
MHENCR	-1.34684	0.0890156	0.205281
LRRC8B	-1.34745	0.0889182	0.205175
PCSK1N	-1.34771	0.0888753	0.205136
ZNF277	-1.34784	0.0888546	0.205119
RAB13	-1.3489	0.0886846	0.204815
PABPC5	-1.34933	0.0886149	0.204717
ISG15	-1.34953	0.0885834	0.204674
ZNF251	-1.35008	0.088495	0.20456
LY6G5B	-1.35018	0.0884795	0.204555
BCL10	-1.35023	0.0884704	0.204555
RGCC	-1.35039	0.0884447	0.204535
RPS6KA5	-1.35103	0.0883434	0.204422
RASAL1	-1.35111	0.0883297	0.20442
NUDT17	-1.35118	0.0883193	0.20442
MTX1	-1.35182	0.0882157	0.204308
NGEF	-1.35183	0.0882144	0.204308
CIC	-1.35233	0.0881351	0.204228
ADGRL3	-1.35235	0.0881322	0.204228
FHL3	-1.3529	0.0880442	0.204152
NXF1	-1.35348	0.0879504	0.203995
SETD1A	-1.35382	0.0878969	0.203901
A1BG	-1.35389	0.0878862	0.203901
BNIP2	-1.35415	0.0878445	0.20384
AMPD2	-1.35419	0.0878385	0.20384
LINC01158	-1.35437	0.0878097	0.20384
TRIM33	-1.3547	0.0877568	0.203788
OLA1	-1.35479	0.0877417	0.203783
PENK	-1.35523	0.0876722	0.203743
LOC100288911	-1.35563	0.087609	0.203724
BORCS5	-1.35579	0.0875836	0.203724
SLC35E4	-1.35583	0.087577	0.203724
EXOSC1	-1.35645	0.0874781	0.203595
VPS41	-1.3565	0.0874708	0.203595
RPL29P2	-1.35658	0.0874568	0.203595
LOC100128361	-1.35671	0.0874365	0.203595
GRIN2C	-1.35716	0.0873644	0.203481
DKFZp779M0652	-1.3574	0.0873271	0.203463
IL17RE	-1.3577	0.0872793	0.203463
ARHGEF2	-1.35817	0.0872045	0.203352
PEX7	-1.35948	0.086998	0.203019
CTNNA2	-1.35955	0.0869865	0.203019
TULP4	-1.36023	0.0868793	0.202931
FBXW9	-1.36025	0.086875	0.202931
CCDC57	-1.36043	0.0868471	0.202931
TET2	-1.36146	0.0866841	0.202773
ZNF653	-1.36148	0.0866806	0.202773
RNF138	-1.36169	0.0866476	0.202748
TFDP1	-1.36191	0.0866139	0.2027
SLC9A5	-1.36212	0.0865802	0.202651
PANK4	-1.36213	0.0865789	0.202651
ELK4	-1.36217	0.086572	0.202651
DNAJC30	-1.36255	0.0865123	0.202614
ATIC	-1.36286	0.086464	0.202569
ZFAND5	-1.36345	0.0863706	0.202433
PACSIN1	-1.36362	0.086343	0.202399
BRD8	-1.36364	0.0863411	0.202399
WLS	-1.36365	0.0863385	0.202399
PHF21A	-1.36379	0.0863176	0.202399
ZMAT2	-1.36454	0.0861989	0.202279
SPRY1	-1.36553	0.0860433	0.202121
GPR37L1	-1.36596	0.0859758	0.202018
CNOT6L	-1.36597	0.0859734	0.202018
CFAP73	-1.36606	0.08596	0.202018
CES4A	-1.36642	0.0859043	0.201977
KCNA5	-1.36661	0.0858742	0.201936
PABPC3	-1.36703	0.085808	0.201811
C3orf38	-1.36802	0.0856536	0.201537
COL5A1	-1.36833	0.0856042	0.201537
DLX2	-1.36841	0.0855923	0.201537
CEP192	-1.36842	0.08559	0.201537
CREB3L2	-1.36863	0.0855577	0.201537
GSTM5	-1.36908	0.0854864	0.201537
RAVER2	-1.36973	0.0853852	0.201362
PCSK4	-1.37013	0.0853235	0.201247
SYNPO	-1.37019	0.0853133	0.201247
EDNRB	-1.37023	0.0853075	0.201247
GGT6	-1.37089	0.0852041	0.201177
MTERF2	-1.37139	0.0851269	0.201026
MSRB3	-1.37147	0.0851142	0.201026
N4BP2L2	-1.37151	0.0851081	0.201026
TRAPPC6A	-1.37167	0.0850831	0.201026
ISCA2	-1.37234	0.0849789	0.200888
TMEM121B	-1.37295	0.0848832	0.200723
40787	-1.37326	0.0848352	0.200659
PTMA	-1.37406	0.0847119	0.200439
SGMS1	-1.37442	0.0846562	0.200352
HIPK2	-1.37462	0.0846253	0.200325
MTRF1	-1.37512	0.0845466	0.20023
PLCB1	-1.37514	0.0845439	0.20023
NORAD	-1.37526	0.0845259	0.20023
ERO1B	-1.37539	0.0845046	0.20023
DBT	-1.37591	0.0844251	0.200124
POT1	-1.37624	0.0843734	0.200065
SLC35A1	-1.37633	0.0843599	0.200065
ZCCHC9	-1.37633	0.0843591	0.200065
PPP4R3A	-1.377	0.0842562	0.200057
FBXL17	-1.3774	0.0841942	0.199971
RALGAPA2	-1.37747	0.0841832	0.199971
NOL10	-1.37764	0.0841575	0.199944
SPATA7	-1.37779	0.0841347	0.199921
CEP57L1	-1.37779	0.0841337	0.199921
PRR12	-1.37786	0.0841234	0.199921
LIN7B	-1.37819	0.0840727	0.199921
EXOSC4	-1.37838	0.0840425	0.199884
MTMR11	-1.37857	0.0840144	0.199849
PTCHD1	-1.37894	0.0839567	0.199771
MTMR9LP	-1.37897	0.0839524	0.199771
ZNF273	-1.37994	0.0838027	0.199526
TOMM5	-1.38006	0.0837837	0.199526
S1PR1	-1.38066	0.083692	0.199393
DDIT4	-1.38082	0.0836665	0.199384
ZKSCAN8	-1.38095	0.0836467	0.199367
CMTM8	-1.38132	0.0835907	0.199294
KALRN	-1.38132	0.0835896	0.199294
RHCE	-1.38208	0.0834741	0.199107
IFT27	-1.38248	0.0834117	0.198989
SLC35A3	-1.38299	0.0833333	0.198893
HKR1	-1.38312	0.0833136	0.198876
MEG3	-1.3832	0.0833016	0.198876
NPHP4	-1.38363	0.0832355	0.198751
PRKCA	-1.38377	0.0832144	0.198731
ERC1	-1.38381	0.0832082	0.198731
FAM171A1	-1.3842	0.083149	0.198698
SIRT7	-1.38429	0.0831348	0.198698
WDCP	-1.38491	0.08304	0.198526
RNF10	-1.38525	0.0829874	0.198461
ATRIP	-1.3853	0.0829805	0.198461
CRADD	-1.38574	0.0829127	0.198343
CBX7	-1.38579	0.0829062	0.198343
FAM118B	-1.38606	0.0828648	0.19832
SPATA4	-1.38683	0.0827469	0.198162
PDE1C	-1.3869	0.0827356	0.198162
KCTD13	-1.38701	0.0827189	0.198162
SELENOW	-1.38703	0.0827168	0.198162
ZNF691	-1.38723	0.082686	0.198162
ZSCAN29	-1.3881	0.082554	0.198018
BOP1	-1.38859	0.0824787	0.197881
ACD	-1.38957	0.0823303	0.197585
RBFOX1	-1.39042	0.0822014	0.197336
FOXJ3	-1.39062	0.0821709	0.197293
39508	-1.39156	0.0820279	0.197011
CNNM3	-1.39206	0.0819528	0.196934
C1orf61	-1.39266	0.0818611	0.196761
ASIC1	-1.3931	0.0817941	0.196691
TMEM39A	-1.39392	0.0816702	0.196423
TBP	-1.39403	0.081655	0.196417
MCCC1	-1.39418	0.081632	0.196417
HIST1H2BM	-1.39465	0.0815614	0.196293
ZNF507	-1.39518	0.0814813	0.19618
UBL5	-1.3954	0.0814472	0.196128
GCNA	-1.39552	0.0814302	0.196117
HLF	-1.3957	0.0814032	0.196083
STAG3L2	-1.3957	0.0814021	0.196083
DUSP23	-1.39615	0.0813351	0.196009
HSD17B6	-1.39661	0.0812648	0.19587
METTL23	-1.39692	0.0812186	0.19587
CACNA2D3	-1.39705	0.0811995	0.195863
ATXN7L2	-1.39723	0.0811721	0.195858
DOK4	-1.39794	0.0810649	0.195629
VPS13C	-1.39827	0.0810155	0.19554
KLF15	-1.39836	0.0810018	0.195537
CCDC22	-1.39846	0.080987	0.195537
PDS5A	-1.3986	0.080966	0.195537
JTB	-1.39914	0.0808848	0.195436
CDC26	-1.3994	0.0808466	0.195378
MDC1	-1.39977	0.0807917	0.195349
SRRM3	-1.39999	0.0807584	0.195312
NDUFA10	-1.40015	0.0807349	0.195312
PIGN	-1.40034	0.080706	0.195306
SMIM27	-1.40049	0.080684	0.195283
METTL6	-1.40091	0.0806211	0.195221
B3GALNT2	-1.40154	0.0805256	0.195111
PDLIM3	-1.40158	0.0805201	0.195111
MRPS18B	-1.40304	0.0803023	0.194781
CYB561D2	-1.40342	0.0802454	0.194694
ASCL2	-1.40365	0.0802116	0.194652
ENHO	-1.40505	0.0800039	0.194325
AP1S1	-1.40511	0.0799948	0.194325
SCIN	-1.40582	0.0798881	0.194188
FUT8	-1.4061	0.0798479	0.194167
DGCR6	-1.40651	0.0797868	0.194073
NXT1	-1.40664	0.0797663	0.194053
TYRO3	-1.40682	0.07974	0.19402
CMC4	-1.40694	0.0797222	0.194006
TMEM219	-1.40707	0.0797028	0.194006
CSPG5	-1.40758	0.0796278	0.193873
ZFP91	-1.408	0.0795655	0.193789
CALM2	-1.40824	0.0795301	0.193768
GAD1	-1.40865	0.0794693	0.193712
NICN1	-1.40874	0.0794558	0.193712
RPS10	-1.40896	0.0794239	0.193672
ARMCX1	-1.40918	0.0793914	0.193623
SSPN	-1.40984	0.0792937	0.19351
ATF1	-1.41007	0.0792593	0.193485
NUDCD1	-1.41044	0.0792052	0.193441
SIDT2	-1.41173	0.0790146	0.193066
YTHDC1	-1.41203	0.0789701	0.193017
MAN2B2	-1.41295	0.0788356	0.192749
METTL27	-1.4132	0.0787978	0.192687
C8orf59	-1.41332	0.0787808	0.192687
POLE4	-1.4137	0.0787247	0.192598
PAXIP1	-1.41386	0.078702	0.192598
SOX2	-1.41395	0.0786878	0.192598
IMMP1L	-1.41396	0.0786863	0.192598
TTC17	-1.41521	0.078503	0.192297
CENPB	-1.41589	0.0784041	0.192145
CTAGE9	-1.41664	0.0782946	0.191937
PHLDB3	-1.41686	0.0782626	0.191888
TPT1-AS1	-1.41687	0.0782604	0.191888
HIST1H2AB	-1.41738	0.0781866	0.191762
ELF2	-1.41739	0.0781838	0.191762
SNRPC	-1.41774	0.0781337	0.191722
AKT1	-1.41781	0.0781226	0.191722
LINC01607	-1.418	0.0780958	0.191708
COX18	-1.41856	0.0780133	0.191547
ACP1	-1.41891	0.0779634	0.191455
RARB	-1.41891	0.0779625	0.191455
LOC100049716	-1.41911	0.0779335	0.191442
PQBP1	-1.41957	0.0778671	0.191309
PQLC3	-1.42011	0.0777881	0.191175
RIPOR2	-1.42029	0.0777616	0.191175
DGKZ	-1.42076	0.0776927	0.191175
AIFM2	-1.42093	0.0776689	0.191175
TOMM70	-1.42102	0.0776552	0.191175
ANKRD10	-1.42145	0.0775929	0.191146
LHX2	-1.42168	0.0775601	0.191095
PTHLH	-1.42208	0.0775012	0.190982
CLIP1	-1.4225	0.0774399	0.190889
WDR33	-1.42273	0.0774078	0.190864
BRD1	-1.42278	0.0774006	0.190864
ZNF595	-1.42279	0.0773992	0.190864
KIAA0895	-1.42285	0.0773895	0.190864
GADD45A	-1.42307	0.0773575	0.190864
ZNF283	-1.42375	0.0772599	0.190686
GNPAT	-1.42378	0.0772552	0.190686
DCAF11	-1.42419	0.0771955	0.19064
LAMB1	-1.42449	0.0771517	0.190599
LGALS3	-1.42456	0.0771422	0.190599
SLC25A14	-1.42471	0.0771202	0.190599
FIGNL2	-1.42484	0.0771016	0.190599
LINC02210	-1.42507	0.0770684	0.190574
RPS27A	-1.42537	0.0770248	0.190527
LOC100506271	-1.42629	0.0768924	0.190362
RIMS2	-1.4286	0.0765593	0.189813
THAP2	-1.42885	0.0765235	0.189813
CTU2	-1.4289	0.0765167	0.189813
TMEM161B-AS1	-1.42962	0.0764129	0.189813
ZIM2	-1.42983	0.0763826	0.189787
ELOA	-1.43007	0.0763488	0.189755
CYFIP2	-1.43091	0.0762285	0.189547
ANKRD33B	-1.43102	0.0762124	0.189537
KLHL34	-1.43106	0.0762059	0.189537
KRTAP10-5	-1.43142	0.0761543	0.18946
NUP85	-1.43217	0.0760474	0.189307
RNF165	-1.43246	0.0760063	0.189265
LINC01003	-1.43264	0.0759805	0.189261
THRA	-1.43327	0.0758898	0.189109
LAMC2	-1.43362	0.0758409	0.189102
SSX2IP	-1.43429	0.0757445	0.188974
USP30	-1.4354	0.075586	0.188754
XKR4	-1.43562	0.0755552	0.188713
EDC4	-1.43578	0.0755324	0.188688
HOXD9	-1.4358	0.075529	0.188688
PPP1R32	-1.436	0.0755017	0.188688
ZNF558	-1.4361	0.075487	0.188688
SLC25A6	-1.43644	0.075439	0.188664
NOS1	-1.43685	0.0753797	0.188576
PPP1CB	-1.4372	0.0753312	0.188485
LCN12	-1.4374	0.0753019	0.188442
CCEPR	-1.43829	0.0751755	0.188155
ZNF398	-1.4383	0.0751749	0.188155
C11orf80	-1.43855	0.075139	0.188155
NSD1	-1.43884	0.0750975	0.188141
LINC01485	-1.43921	0.0750457	0.188041
FAM95C	-1.43923	0.0750433	0.188041
PANX3	-1.43934	0.0750276	0.188041
GNG7	-1.43957	0.0749951	0.188035
GRIK3	-1.44033	0.0748872	0.18786
MAP3K12	-1.44073	0.07483	0.187772
SLC39A4	-1.44161	0.0747065	0.187582
PIGG	-1.44189	0.0746667	0.18755
RCAN1	-1.44257	0.0745715	0.187394
RPL13AP3	-1.44273	0.0745483	0.187366
DPY19L2P2	-1.44334	0.0744626	0.18721
SSSCA1-AS1	-1.4439	0.074383	0.187101
PLCB2	-1.44393	0.0743798	0.187101
TSPAN4	-1.44518	0.0742038	0.18689
SOX6	-1.4455	0.0741591	0.186838
TMEM25	-1.44579	0.0741184	0.186765
YARS2	-1.44591	0.0741008	0.186751
UBE2I	-1.44607	0.0740795	0.186751
SLC25A17	-1.44612	0.0740718	0.186751
BRPF1	-1.44632	0.0740444	0.186751
IL13RA2	-1.4464	0.0740322	0.186751
P2RX5	-1.44663	0.0739999	0.186708
CBWD1	-1.44683	0.073972	0.186691
ALB	-1.44687	0.073966	0.186691
CTC1	-1.44698	0.0739507	0.186691
PPP2R5D	-1.44699	0.0739505	0.186691
MZT2B	-1.44727	0.0739107	0.186691
KLF9	-1.44745	0.073885	0.186691
NOP58	-1.44795	0.0738154	0.186604
RNF169	-1.44834	0.0737613	0.186497
TOE1	-1.44887	0.0736876	0.186371
HDAC1	-1.44891	0.0736809	0.186371
RNF5	-1.44893	0.0736789	0.186371
FAAH2	-1.44946	0.0736048	0.186336
POLH	-1.45077	0.0734215	0.185964
CD276	-1.45132	0.073346	0.185868
ILVBL	-1.45149	0.0733213	0.185835
SLC25A52	-1.45218	0.0732263	0.185685
PUM1	-1.45262	0.0731642	0.185587
LRP5	-1.45286	0.0731319	0.185555
CAVIN2	-1.45302	0.0731086	0.185537
MRPL41	-1.45358	0.0730309	0.185447
CASTOR1	-1.45405	0.0729666	0.185357
C16orf89	-1.4541	0.0729592	0.185357
RPS25	-1.45521	0.0728056	0.185098
UIMC1	-1.4554	0.0727787	0.18506
ZNF426	-1.45634	0.0726491	0.184761
ZCRB1	-1.45675	0.0725931	0.184648
TTR	-1.45687	0.0725762	0.184635
HRASLS	-1.45722	0.0725276	0.184572
PSME1	-1.45799	0.0724213	0.184331
SLIT2	-1.45845	0.0723577	0.184259
FBXO25	-1.45856	0.0723437	0.184254
FAM66B	-1.45894	0.0722911	0.184201
GPD2	-1.4609	0.0720218	0.183771
P3H1	-1.46183	0.0718936	0.183586
BRINP3	-1.4628	0.0717605	0.183426
CAMK1	-1.46289	0.0717481	0.183424
RBM15	-1.46309	0.0717213	0.18341
PAN2	-1.46362	0.0716494	0.183334
NOL4L	-1.46381	0.0716235	0.183315
SEMA4A	-1.46381	0.0716233	0.183315
ATXN1	-1.46406	0.0715882	0.183315
TP53BP2	-1.46436	0.0715471	0.18327
SRSF1	-1.46469	0.0715034	0.183188
CYP1B1	-1.46555	0.0713856	0.182971
PCDHGB4	-1.46576	0.0713573	0.182933
RBMXL1	-1.46583	0.0713471	0.182933
PWWP2A	-1.4663	0.0712827	0.182862
MT2A	-1.4666	0.071242	0.182797
ERCC3	-1.46661	0.0712409	0.182797
ECI2	-1.46678	0.0712175	0.182797
TSPAN7	-1.46685	0.0712083	0.182797
NADK2	-1.46697	0.0711916	0.182797
ELMOD2	-1.46706	0.0711799	0.182797
NUDCD3	-1.46733	0.0711432	0.182797
LOC653080	-1.46736	0.0711396	0.182797
PSMD6	-1.46853	0.0709804	0.182626
MIR4697HG	-1.46928	0.0708779	0.182392
ABLIM2	-1.47054	0.070708	0.182047
TANK	-1.47176	0.0705429	0.1818
SNAI1	-1.47184	0.0705315	0.1818
ZNF629	-1.47195	0.070517	0.181799
ARMCX4	-1.47228	0.0704731	0.18177
PEX6	-1.47265	0.0704227	0.18167
RNF6	-1.47358	0.0702968	0.181437
STX1A	-1.47392	0.0702516	0.181408
WDFY3	-1.47457	0.0701638	0.181271
PMM2	-1.47459	0.0701618	0.181271
MYOT	-1.47495	0.070113	0.18123
WDR6	-1.47505	0.0701001	0.181226
BTBD17	-1.47631	0.069931	0.180909
TADA1	-1.47646	0.0699101	0.180885
HIC2	-1.47657	0.0698949	0.180885
ALDH2	-1.47658	0.0698936	0.180885
JADE2	-1.47672	0.069875	0.180885
ITPA	-1.47755	0.0697635	0.180685
ZSWIM9	-1.47858	0.0696261	0.180418
FTL	-1.47868	0.0696132	0.180415
PIEZO1	-1.47891	0.069582	0.180394
SFXN5	-1.47902	0.0695672	0.180386
SMARCD3	-1.48013	0.0694192	0.180071
ARMC9	-1.48024	0.0694046	0.180071
SPICE1	-1.4808	0.0693302	0.17998
RMND5A	-1.4812	0.0692771	0.179902
CRNDE	-1.4814	0.0692496	0.17986
HACD4	-1.48229	0.0691314	0.179673
ZNF550	-1.48286	0.0690553	0.179535
RPS16	-1.48304	0.0690313	0.179502
STAG2	-1.48315	0.0690174	0.179496
ASTE1	-1.48345	0.0689779	0.179433
ZNF514	-1.48384	0.0689251	0.179352
PON3	-1.48393	0.0689142	0.179352
NOTCH2	-1.48455	0.0688314	0.179321
CKS1B	-1.48548	0.0687089	0.17917
KIAA0895L	-1.48564	0.0686872	0.179144
NELL2	-1.48578	0.0686686	0.179125
NAA50	-1.48603	0.0686357	0.179099
HCG23	-1.48609	0.0686283	0.179099
NUDT6	-1.4864	0.0685865	0.179099
VASH1	-1.48653	0.0685689	0.179099
PTPN9	-1.48694	0.0685156	0.179025
RPRD1B	-1.48789	0.0683899	0.178769
CAPS	-1.48856	0.0683011	0.178643
MLLT6	-1.489	0.0682435	0.178522
TRERF1	-1.48971	0.0681501	0.178368
ST20	-1.48983	0.0681347	0.178357
GGCT	-1.49012	0.0680969	0.178348
SLC1A6	-1.49042	0.0680569	0.178303
DICER1-AS1	-1.49088	0.0679964	0.178204
LOC155060	-1.4912	0.0679541	0.178143
LIF	-1.49179	0.0678767	0.17801
DOPEY2	-1.49241	0.0677965	0.177882
C1orf54	-1.49387	0.067605	0.177565
PAPD7	-1.49403	0.0675836	0.177562
TNPO2	-1.49436	0.0675407	0.177536
BMP8B	-1.49457	0.0675133	0.177533
SCN3B	-1.49472	0.067494	0.177512
MEIKIN	-1.49481	0.0674818	0.177511
GSTM2	-1.49518	0.0674341	0.177474
GGTLC1	-1.49524	0.0674264	0.177474
KIAA1107	-1.49651	0.06726	0.177195
PIK3IP1	-1.49706	0.0671884	0.177126
PTOV1	-1.49708	0.0671857	0.177126
NEXMIF	-1.49722	0.0671681	0.177126
RAD51D	-1.49741	0.067143	0.177096
TRDMT1	-1.49766	0.0671111	0.177042
EFNB2	-1.49788	0.0670821	0.176995
FAXC	-1.49798	0.0670691	0.17699
SERINC5	-1.49813	0.0670498	0.17699
RPL27A	-1.4982	0.0670405	0.17699
LINC01480	-1.49911	0.0669222	0.176782
ANGPT2	-1.49936	0.0668901	0.176727
NANOS1	-1.49945	0.0668791	0.176727
CCDC148	-1.50046	0.0667477	0.17653
STXBP4	-1.50086	0.0666962	0.176453
PPP1R10	-1.50099	0.0666786	0.176437
ULK2	-1.5018	0.0665749	0.176223
BBS2	-1.50203	0.0665447	0.176223
CCDC171	-1.50239	0.0664983	0.176168
JPX	-1.5027	0.066458	0.176121
PPP1R16B	-1.50291	0.0664309	0.176109
MX2	-1.50318	0.0663967	0.176076
OTOF	-1.50339	0.0663688	0.176034
ADGRG1	-1.50399	0.066292	0.17586
SST	-1.50406	0.0662829	0.17586
DEPDC1	-1.50408	0.066281	0.17586
ERP44	-1.50418	0.066268	0.17586
RBM22	-1.5042	0.0662654	0.17586
UROD	-1.50442	0.0662364	0.17586
CD163	-1.50481	0.066187	0.17582
KLHL22	-1.50579	0.0660608	0.175574
ZNF658B	-1.506	0.0660336	0.175562
RPL11	-1.50868	0.0656908	0.174918
NKAIN4	-1.50938	0.0656007	0.174857
NTAN1	-1.50946	0.0655908	0.174857
THADA	-1.50967	0.0655634	0.174817
MAD2L1	-1.51005	0.0655152	0.174718
CLEC4A	-1.51035	0.0654771	0.17466
ZMYM2	-1.5105	0.0654585	0.174657
TOGARAM1	-1.51091	0.0654062	0.174547
H3.Y	-1.51123	0.0653646	0.174495
ST6GALNAC5	-1.5113	0.0653565	0.174495
AASDHPPT	-1.51178	0.0652946	0.174398
SNRNP200	-1.51196	0.0652715	0.174366
GTF3C6	-1.512	0.0652665	0.174366
EXOSC8	-1.51213	0.0652499	0.174366
MAP3K14	-1.51226	0.0652334	0.174366
PDGFRB	-1.51228	0.0652313	0.174366
SETD1B	-1.51344	0.0650842	0.174193
TDP1	-1.51358	0.0650659	0.174191
BSN	-1.51378	0.0650406	0.174166
FAM98B	-1.51379	0.0650399	0.174166
CCT4	-1.51382	0.0650362	0.174166
SLC33A1	-1.51411	0.0649991	0.174144
TRPM7	-1.51443	0.0649578	0.174063
LOC100289361	-1.51449	0.0649507	0.174063
LOC100133331	-1.5151	0.0648738	0.174017
RPL35	-1.51569	0.0647985	0.173905
NMI	-1.51629	0.0647225	0.173761
HDGFL2	-1.51953	0.0643144	0.172932
UBTF	-1.52041	0.0642038	0.172804
LOC400684	-1.5208	0.0641551	0.172712
AHCYL2	-1.52087	0.0641465	0.172712
ZNF644	-1.52124	0.0640999	0.172652
PLB1	-1.52189	0.0640182	0.17249
NT5C3A	-1.52213	0.063988	0.17244
STK32C	-1.52258	0.0639313	0.172317
LASP1	-1.52301	0.0638777	0.172208
SLC26A8	-1.52364	0.0637994	0.17211
JAKMIP1	-1.52375	0.0637857	0.172102
HSD11B2	-1.52417	0.0637336	0.171992
PA2G4	-1.52478	0.0636576	0.171871
DUSP2	-1.52553	0.0635629	0.171709
ALS2CR12	-1.52568	0.0635443	0.171709
WISP2	-1.52601	0.0635043	0.17165
CHMP6	-1.52623	0.0634763	0.171623
TUSC1	-1.52695	0.063387	0.171471
LRRC47	-1.52709	0.0633695	0.171453
FAM53B	-1.52784	0.0632765	0.17135
EIF3E	-1.52834	0.0632144	0.1713
KLF2	-1.52841	0.0632058	0.1713
POLN	-1.52859	0.0631832	0.1713
FOXK1	-1.5287	0.0631691	0.171296
MOK	-1.52905	0.0631257	0.171208
ZNF649	-1.5291	0.0631198	0.171208
SNHG20	-1.52916	0.063112	0.171208
SOCS2	-1.52963	0.0630545	0.171134
SMYD3	-1.52975	0.0630395	0.171134
UNC13A	-1.52978	0.0630359	0.171134
ZNF680	-1.53014	0.0629907	0.17108
GON4L	-1.53129	0.0628492	0.170814
SNED1	-1.53138	0.0628374	0.170811
CCNO	-1.53159	0.0628113	0.17077
CRTC1	-1.53202	0.0627593	0.170718
NUP153	-1.53314	0.0626208	0.170514
LHFPL4	-1.53448	0.0624562	0.170279
PRRC2B	-1.53475	0.0624224	0.170233
THNSL1	-1.53491	0.0624034	0.170232
LAMA1	-1.53524	0.0623627	0.170232
RASL10A	-1.53564	0.0623128	0.170184
RIPPLY2	-1.5357	0.062306	0.170184
MED15	-1.53575	0.0622996	0.170184
LARGE1	-1.53585	0.0622875	0.170184
MOGAT2	-1.53604	0.0622641	0.17017
EMP1	-1.53617	0.0622482	0.170157
KRBOX4	-1.53687	0.0621622	0.169981
MFSD14C	-1.5377	0.0620605	0.169762
ACVR1C	-1.53776	0.0620541	0.169762
RIMBP2	-1.53821	0.061999	0.169713
TIMM10	-1.53833	0.0619845	0.169713
CHL1	-1.53864	0.0619456	0.169713
RTF1	-1.53866	0.0619431	0.169713
POU2F1	-1.53915	0.061884	0.169659
GALC	-1.53941	0.0618524	0.169609
ETNPPL	-1.53941	0.0618516	0.169609
SIRPA	-1.53954	0.0618365	0.169609
RANBP3L	-1.53982	0.061802	0.169583
CDKN2D	-1.54133	0.0616182	0.169144
ACTG1	-1.5414	0.0616098	0.169144
OLFML2A	-1.54163	0.0615823	0.16913
FAM160B1	-1.54204	0.0615324	0.169028
KCNQ2	-1.54258	0.0614665	0.168936
ALDH4A1	-1.54268	0.0614538	0.16893
RPL19P12	-1.54334	0.0613744	0.168772
DCN	-1.54343	0.0613627	0.168769
C19orf25	-1.54382	0.0613155	0.168699
RGS20	-1.54516	0.0611541	0.168373
KCNH8	-1.54599	0.0610529	0.168272
RAB11FIP2	-1.54645	0.0609985	0.168166
DIS3L2	-1.5465	0.0609919	0.168166
BAK1	-1.54671	0.0609665	0.168158
ANKRD36B	-1.5471	0.0609198	0.168083
TIGD2	-1.5477	0.0608468	0.16793
LRRC6	-1.54815	0.0607929	0.167878
VWF	-1.54933	0.0606509	0.167578
GLDC	-1.55003	0.0605672	0.16747
ANO3	-1.55088	0.0604658	0.167305
RGS14	-1.55097	0.0604544	0.167305
PPP3CA	-1.55112	0.0604368	0.167305
PALB2	-1.55112	0.0604359	0.167305
TMEM79	-1.55124	0.0604226	0.167305
CTNND2	-1.55134	0.0604106	0.167305
NAV2	-1.55141	0.060402	0.167305
KLC4	-1.55145	0.0603966	0.167305
AZIN1-AS1	-1.55274	0.0602423	0.16706
LOC389895	-1.55277	0.0602394	0.16706
NEURL2	-1.55291	0.0602225	0.16706
DDX6	-1.55317	0.0601917	0.167047
BLCAP	-1.55342	0.0601613	0.167022
OCLN	-1.55362	0.0601375	0.167018
LOC100505938	-1.55366	0.0601333	0.167018
SSC5D	-1.55382	0.0601134	0.167018
C2	-1.55392	0.0601021	0.167018
PCDH11X	-1.55412	0.0600779	0.167018
CHTF8	-1.55449	0.0600343	0.167018
PIBF1	-1.55591	0.0598651	0.166733
TRMT12	-1.5569	0.0597471	0.166523
SYCE1	-1.55736	0.059692	0.166429
PSME2	-1.55785	0.0596338	0.166326
TUBGCP3	-1.55833	0.0595773	0.166257
ZNF569	-1.55877	0.0595252	0.166171
PPIG	-1.5597	0.0594148	0.165952
SLC29A3	-1.56034	0.0593392	0.16577
ACSS1	-1.5605	0.0593206	0.16577
UBL3	-1.56064	0.059304	0.16577
USP12	-1.56078	0.0592877	0.16577
TMEM186	-1.56088	0.059276	0.16577
C22orf46	-1.5612	0.0592383	0.165725
MCTP1	-1.56123	0.0592348	0.165725
AGO3	-1.56226	0.0591139	0.165466
HIPK1	-1.56342	0.0589769	0.165171
HERC2P2	-1.5635	0.058968	0.165171
PLIN2	-1.56358	0.058958	0.165171
RPL41	-1.56405	0.0589025	0.16511
FOSB	-1.56446	0.0588553	0.165008
UNC79	-1.5647	0.0588265	0.164957
CTBS	-1.56574	0.0587049	0.164764
IFNGR2	-1.56576	0.0587027	0.164764
THY1	-1.56609	0.058664	0.164738
SNAPC5	-1.56611	0.0586618	0.164738
RPL9	-1.56662	0.0586019	0.164675
MYL5	-1.56685	0.0585754	0.164666
PEX12	-1.56687	0.0585721	0.164666
UBAC1	-1.56693	0.058566	0.164666
MORN4	-1.56695	0.0585633	0.164666
KHDC1L	-1.56721	0.0585325	0.164666
SELENOK	-1.56752	0.0584969	0.164666
UBQLN4	-1.56876	0.058352	0.164512
PIGO	-1.57021	0.0581832	0.164154
NKAIN3	-1.5704	0.058161	0.164121
TBC1D31	-1.57084	0.0581095	0.164063
MAN2C1	-1.57096	0.0580956	0.164055
LINC00937	-1.57154	0.0580284	0.163925
PNCK	-1.57174	0.0580055	0.163919
METTL5	-1.57218	0.0579543	0.163804
TUBGCP6	-1.57234	0.0579359	0.163781
IRF9	-1.57253	0.0579138	0.163749
NIT2	-1.57279	0.057884	0.163712
KMT2B	-1.57293	0.057867	0.163712
F3	-1.57297	0.0578634	0.163712
ZRANB2	-1.57313	0.0578449	0.163712
KCTD1	-1.57347	0.0578048	0.163648
LCTL	-1.57368	0.0577808	0.163609
CITED1	-1.57369	0.0577794	0.163609
FAM49B	-1.57402	0.0577418	0.163609
CTNNB1	-1.57409	0.0577332	0.163609
EFCAB7	-1.57423	0.0577171	0.163607
HS1BP3	-1.57456	0.0576787	0.163557
CRIPAK	-1.57495	0.0576339	0.16346
RFX4	-1.57508	0.0576196	0.163449
FOXJ2	-1.57527	0.0575976	0.163416
REEP6	-1.57586	0.0575288	0.16328
PCDHB8	-1.57654	0.0574507	0.163118
COBL	-1.57744	0.0573475	0.162943
CNR1	-1.57781	0.0573045	0.162851
DRAIC	-1.57781	0.0573045	0.162851
INHA	-1.57794	0.0572901	0.162851
ZCCHC11	-1.57892	0.0571773	0.162607
ARHGEF26-AS1	-1.57975	0.0570824	0.162414
STAG1	-1.57978	0.0570789	0.162414
TRAPPC2	-1.58026	0.0570235	0.162377
GPT2	-1.58048	0.0569988	0.162336
PLTP	-1.58112	0.0569248	0.162273
TIAM2	-1.58156	0.056875	0.16219
MIB1	-1.58252	0.0567651	0.162054
THOC7	-1.58297	0.0567144	0.161969
LOH12CR2	-1.58314	0.0566951	0.161943
DCAF6	-1.58338	0.0566677	0.16191
SOX15	-1.58363	0.0566394	0.161873
MT3	-1.58372	0.0566284	0.161871
LMO7	-1.58395	0.0566022	0.161825
RPSAP9	-1.58445	0.0565458	0.161724
LINC00982	-1.58472	0.0565147	0.161664
LIG4	-1.58513	0.0564687	0.161562
MBNL1	-1.5856	0.0564146	0.161496
ANKRD36C	-1.58619	0.0563482	0.161395
NRXN2	-1.58709	0.0562463	0.161162
TCTEX1D2	-1.58716	0.0562381	0.161162
SNORA70	-1.58759	0.0561898	0.161059
ZNF526	-1.58781	0.056165	0.161017
ALDH6A1	-1.58847	0.0560905	0.160863
MOB3B	-1.58878	0.0560553	0.160791
FEM1C	-1.58968	0.0559535	0.160617
CENPT	-1.59064	0.0558458	0.160396
STK16	-1.59148	0.0557504	0.160191
TRMT13	-1.59165	0.0557317	0.160191
PJVK	-1.592	0.0556923	0.160132
GPR137B	-1.59206	0.0556859	0.160132
ZC3H4	-1.59206	0.0556855	0.160132
SPSB3	-1.59208	0.0556828	0.160132
CCDC71L	-1.593	0.0555799	0.160044
NOL12	-1.59344	0.0555309	0.159962
ZMYM4	-1.5935	0.0555238	0.159962
ZSCAN5A	-1.59354	0.0555199	0.159962
PER2	-1.59377	0.0554943	0.159945
OAF	-1.59446	0.0554163	0.15983
IQCJ	-1.59484	0.0553735	0.159803
IQCE	-1.59519	0.0553343	0.159749
GSTA4	-1.59538	0.0553132	0.159718
FOLR1	-1.5959	0.0552555	0.15958
IL17D	-1.59664	0.0551727	0.159406
TSC2	-1.59705	0.0551269	0.159327
H3F3B	-1.59727	0.0551026	0.159286
LEMD3	-1.59852	0.0549631	0.159
MBD1	-1.59874	0.0549396	0.158962
FANK1	-1.59905	0.0549043	0.158889
C20orf27	-1.59974	0.0548283	0.158785
PDE9A	-1.60042	0.0547527	0.158627
IGFBPL1	-1.60064	0.0547288	0.158587
RPS2	-1.60085	0.0547054	0.158548
LOC644189	-1.601	0.0546883	0.158528
TIMM21	-1.60106	0.0546823	0.158528
GOLT1B	-1.60129	0.0546559	0.158528
LOC441052	-1.60238	0.0545362	0.158277
SREBF1	-1.6026	0.0545112	0.158277
MIR124-2HG	-1.60277	0.0544922	0.158277
LOC100129034	-1.60287	0.0544813	0.158277
ZNF773	-1.60386	0.0543723	0.158022
HES4	-1.60407	0.0543493	0.157985
RFC2	-1.60422	0.0543322	0.157965
PRADC1	-1.60487	0.0542617	0.157818
PUM2	-1.60614	0.054122	0.1575
EXO5	-1.60646	0.0540866	0.157437
ZNF10	-1.60653	0.0540791	0.157437
ZFAS1	-1.60682	0.0540468	0.157428
L3MBTL3	-1.60786	0.0539325	0.15723
MLC1	-1.60791	0.0539269	0.15723
SAT1	-1.60871	0.0538395	0.157058
KCNB1	-1.60877	0.0538334	0.157058
HTR2C	-1.6088	0.0538298	0.157058
FAM198B	-1.60932	0.0537736	0.156953
ZNF577	-1.60997	0.0537022	0.156774
FBXO9	-1.61024	0.0536724	0.156746
MAPK7	-1.61134	0.0535533	0.156551
MRPL10	-1.6114	0.0535457	0.156551
FSIP1	-1.61158	0.0535265	0.156551
CYGB	-1.61229	0.0534499	0.156388
HHIPL1	-1.61323	0.0533477	0.156206
FCHO2	-1.6134	0.0533291	0.156198
NUDT9	-1.61369	0.0532978	0.156179
SMIM10L2B-AS1	-1.61377	0.053289	0.156179
STT3A	-1.61553	0.0530978	0.155795
NIPBL	-1.61574	0.0530757	0.15576
PTP4A2	-1.61729	0.0529076	0.155471
C17orf80	-1.61746	0.0528895	0.155447
FBXW4P1	-1.61811	0.0528191	0.155327
TMEM80	-1.61813	0.0528169	0.155327
LOC257396	-1.6186	0.0527671	0.155255
LOC101929384	-1.61897	0.0527265	0.155255
CACNA2D1	-1.61913	0.0527101	0.155255
RPL7	-1.61954	0.0526651	0.155166
ERBIN	-1.61996	0.0526206	0.155065
EPOP	-1.6201	0.0526056	0.155065
MGA	-1.62025	0.052589	0.155059
TPD52L1	-1.6206	0.0525522	0.15498
MC1R	-1.62099	0.0525101	0.154943
PBX4	-1.62107	0.0525009	0.154943
TBC1D13	-1.62161	0.052443	0.154862
DDX46	-1.6217	0.0524337	0.154862
PSMC3IP	-1.62188	0.052415	0.154857
PHB2	-1.62332	0.0522608	0.154544
SFTPD	-1.62361	0.0522291	0.154493
MAP3K10	-1.62363	0.0522272	0.154493
HERPUD2	-1.62371	0.0522186	0.154493
SEC23B	-1.62403	0.0521842	0.154448
CD47	-1.6241	0.0521777	0.154448
POMT1	-1.62463	0.0521207	0.154377
EPHA10	-1.6248	0.0521026	0.154353
SOX8	-1.62485	0.0520971	0.154353
MAD2L2	-1.62528	0.0520517	0.154302
SCGB3A2	-1.62541	0.0520378	0.154302
TRIR	-1.62648	0.0519234	0.154114
OXLD1	-1.6279	0.0517726	0.153754
CRIPT	-1.62827	0.051734	0.153669
NT5E	-1.62925	0.0516303	0.153463
IQCD	-1.62952	0.0516016	0.15345
PJA1	-1.62983	0.0515686	0.153381
PNPLA4	-1.63086	0.05146	0.153175
ARHGEF4	-1.6325	0.0512868	0.152776
WDR12	-1.63305	0.0512297	0.152635
ASIC4	-1.63324	0.0512093	0.152603
ZSWIM3	-1.6336	0.0511713	0.152548
FAH	-1.63369	0.0511618	0.152548
ALG8	-1.63449	0.0510781	0.152386
NHP2	-1.63518	0.0510055	0.152344
YPEL2	-1.63623	0.0508962	0.152134
TRIM14	-1.63714	0.0508008	0.151907
ARGLU1	-1.6376	0.0507531	0.151793
TTC23	-1.63784	0.0507276	0.151748
ZNF609	-1.63851	0.0506577	0.151641
CDK13	-1.63854	0.0506544	0.151641
ID1	-1.63913	0.050593	0.151575
MXRA8	-1.63942	0.0505625	0.151539
LINC01578	-1.64004	0.0504988	0.151438
HYDIN	-1.64027	0.0504741	0.151422
CACNB4	-1.64072	0.0504278	0.151342
GGTA1P	-1.64075	0.0504245	0.151342
ADGRL1	-1.64089	0.0504106	0.151342
SPACA9	-1.64146	0.0503515	0.151229
HSPA1L	-1.64246	0.0502476	0.151018
SELENOO	-1.64267	0.0502254	0.151018
PHACTR3	-1.64315	0.0501758	0.150933
KRTAP12-2	-1.6439	0.0500987	0.150759
GTF2E2	-1.64394	0.0500947	0.150759
MAPK1	-1.64465	0.0500214	0.150616
PMEPA1	-1.64518	0.0499665	0.150593
TAS2R20	-1.64519	0.0499649	0.150593
MVB12A	-1.64523	0.0499614	0.150593
MTERF4	-1.64577	0.049906	0.15059
PLPPR3	-1.64602	0.0498794	0.150563
ZNF22	-1.64759	0.0497182	0.150192
WNT2B	-1.64802	0.0496745	0.150089
GLUL	-1.64821	0.0496551	0.150069
RPL36	-1.64865	0.0496097	0.150009
PHTF2	-1.64939	0.0495342	0.149845
DDX42	-1.64963	0.0495095	0.149822
SMARCC1	-1.65188	0.0492797	0.149445
BIVM	-1.65377	0.0490876	0.148949
THRB	-1.65384	0.04908	0.148949
FGFR3	-1.65448	0.0490148	0.148931
TMEM265	-1.65516	0.0489461	0.148827
PFAS	-1.65517	0.0489448	0.148827
PDCD7	-1.65531	0.0489308	0.148827
CHTOP	-1.65597	0.0488642	0.148691
PLAT	-1.65625	0.0488359	0.148647
XKR6	-1.65665	0.0487952	0.148552
RIC8A	-1.65712	0.0487473	0.148435
EMP2	-1.65822	0.0486366	0.148243
SP3	-1.65883	0.0485747	0.148141
ARHGEF33	-1.65904	0.0485539	0.148135
GVINP1	-1.65907	0.0485504	0.148135
CDC7	-1.65926	0.048532	0.148126
RNF145	-1.65929	0.0485284	0.148126
TMEM109	-1.65951	0.0485061	0.148126
HSPH1	-1.66021	0.0484356	0.148034
ZNF781	-1.6603	0.0484266	0.148034
CNFN	-1.66065	0.0483915	0.147957
SELENBP1	-1.66122	0.0483351	0.147871
ZNF253	-1.66132	0.0483248	0.147869
HCFC1	-1.66166	0.0482902	0.147821
LSM10	-1.66256	0.0482008	0.147605
CERS5	-1.66261	0.0481958	0.147605
HRH3	-1.66275	0.0481808	0.147605
TKTL1	-1.66452	0.0480044	0.147234
UBE2J1	-1.66468	0.0479879	0.147234
NEURL4	-1.66486	0.0479707	0.147234
ARFGAP3	-1.66509	0.0479473	0.147232
SLC30A1	-1.66545	0.0479118	0.147181
RYR2	-1.66556	0.0479007	0.147176
MIEF2	-1.66572	0.0478843	0.147154
CNOT8	-1.66591	0.0478659	0.147127
RMDN2	-1.66748	0.0477092	0.146761
TMEM168	-1.66776	0.0476813	0.146704
RRP7BP	-1.66777	0.0476803	0.146704
TMUB2	-1.66884	0.0475745	0.146519
SLC16A9	-1.66928	0.0475307	0.146442
RPS4Y1	-1.66955	0.0475045	0.14639
BTBD1	-1.67011	0.0474484	0.146285
HBB	-1.6705	0.0474104	0.146254
NCOR1	-1.67132	0.047329	0.146166
NARFL	-1.67166	0.0472956	0.146121
USP18	-1.67228	0.0472347	0.145992
DIP2C	-1.67243	0.0472195	0.145992
IFITM1	-1.67246	0.0472164	0.145992
YJEFN3	-1.67365	0.0471001	0.145805
PTPN5	-1.67444	0.0470219	0.145597
CRTC3	-1.6746	0.047006	0.145597
LINC00431	-1.67492	0.0469751	0.145591
RFC5	-1.67546	0.0469222	0.145485
ZNF883	-1.67555	0.0469135	0.145485
CAPN12	-1.67591	0.0468776	0.145404
DGCR5	-1.67651	0.0468195	0.145253
KIF5C	-1.67703	0.0467686	0.145189
RIBC1	-1.6772	0.0467518	0.145189
SP9	-1.67736	0.0467361	0.145189
GUSBP4	-1.67811	0.0466626	0.144996
AP1AR	-1.67901	0.0465754	0.14484
PTPMT1	-1.67904	0.0465723	0.14484
LOC101060091	-1.68022	0.0464577	0.14469
KIAA1551	-1.68025	0.0464542	0.14469
WIPI2	-1.68037	0.0464431	0.14469
LOC101929229	-1.6805	0.04643	0.14469
TBC1D10A	-1.68056	0.0464244	0.14469
THAP11	-1.68168	0.0463158	0.144464
ATP6AP1L	-1.68183	0.0463014	0.144448
REM2	-1.68263	0.046223	0.144232
C17orf100	-1.68314	0.046174	0.144137
RASGRP2	-1.6843	0.0460616	0.143843
PRPF40A	-1.68441	0.0460514	0.143841
DNPH1	-1.68453	0.0460399	0.143833
SAP30BP	-1.68461	0.0460316	0.143833
CHUK	-1.68482	0.0460117	0.143803
ADAM17	-1.68554	0.0459427	0.143673
KRCC1	-1.68555	0.0459411	0.143673
SNTA1	-1.68557	0.0459395	0.143673
TRIP10	-1.68609	0.045889	0.143649
COL10A1	-1.68626	0.0458732	0.143649
CTXN1	-1.68675	0.0458255	0.143571
PTPRZ1	-1.68706	0.0457957	0.143529
LRRTM4	-1.68722	0.045781	0.143512
SIK2	-1.68733	0.0457703	0.143507
FOSL1	-1.68788	0.0457168	0.143455
NYAP2	-1.68917	0.0455938	0.143147
USP36	-1.68943	0.0455683	0.143103
MICAL1	-1.68957	0.0455548	0.14309
MYL6B	-1.68983	0.0455298	0.14304
ANKRD13A	-1.69062	0.0454549	0.142919
TMEM177	-1.69128	0.0453921	0.142866
KDM1A	-1.69192	0.0453308	0.142771
PPM1N	-1.69251	0.0452745	0.142669
CARHSP1	-1.69283	0.045244	0.142658
SUPT6H	-1.69317	0.0452117	0.142585
SLC25A23	-1.69334	0.0451951	0.142585
FAM104B	-1.6942	0.045114	0.142478
GSKIP	-1.69468	0.0450683	0.142363
STAG3L5P	-1.6949	0.0450477	0.142355
HEY1	-1.69545	0.0449947	0.142274
EHBP1L1	-1.69581	0.0449609	0.142196
CCS	-1.69641	0.0449039	0.142073
RGL2	-1.69771	0.0447817	0.14183
TNNC2	-1.69787	0.0447659	0.14183
SLU7	-1.698	0.0447539	0.14183
IFT122	-1.69833	0.0447228	0.141787
TMEM173	-1.69891	0.0446678	0.141699
NCOA1	-1.6996	0.0446027	0.14155
GSDMB	-1.70026	0.0445406	0.14141
CROT	-1.70053	0.0445152	0.141358
LDB2	-1.7011	0.0444624	0.141248
UTP18	-1.70122	0.044451	0.14124
CRTC2	-1.70302	0.0442822	0.140876
DTNBP1	-1.70315	0.04427	0.140866
RPLP0P2	-1.70358	0.0442301	0.140767
RBP4	-1.70372	0.0442166	0.140757
COLCA2	-1.7038	0.0442089	0.140757
RAI1	-1.70392	0.0441979	0.140757
XRCC1	-1.70443	0.0441504	0.140686
TRIO	-1.70486	0.0441102	0.140644
TXLNG	-1.70552	0.0440488	0.140495
FBXW11	-1.70588	0.0440154	0.140495
H2AFY2	-1.70597	0.0440071	0.140495
RSPO4	-1.70675	0.0439343	0.140398
ZNF618	-1.70685	0.0439251	0.140398
TTBK1	-1.70688	0.0439221	0.140398
BAG1	-1.70701	0.0439101	0.140398
GOLGA8A	-1.70794	0.0438241	0.140246
RAP2B	-1.70969	0.0436617	0.140051
AMBRA1	-1.71006	0.0436278	0.13999
PAPSS2	-1.71023	0.043612	0.13999
SYT5	-1.71087	0.0435527	0.139946
TTF1	-1.71136	0.0435071	0.139862
PLEKHM1	-1.71168	0.0434778	0.139808
C21orf2	-1.71177	0.0434692	0.139808
GADD45G	-1.71381	0.0432818	0.139309
SH2B3	-1.71424	0.0432425	0.139218
FUT9	-1.71466	0.0432038	0.139148
DNMT3A	-1.7149	0.0431818	0.13913
ZFR2	-1.71583	0.0430962	0.138912
ZNF302	-1.71584	0.0430959	0.138912
ID4	-1.7169	0.0429988	0.138712
VAPA	-1.71698	0.042991	0.138712
HTR4	-1.71835	0.0428663	0.138571
NACA2	-1.71857	0.0428466	0.138536
TOP1	-1.71887	0.042819	0.138475
ZGPAT	-1.71891	0.0428152	0.138475
RBM23	-1.71964	0.0427492	0.138364
ZNF543	-1.7197	0.0427439	0.138364
HDAC3	-1.72026	0.0426929	0.138325
CLK1	-1.72054	0.0426669	0.138309
DRAM2	-1.72081	0.042643	0.138278
DICER1	-1.72093	0.0426314	0.138269
SLC35B3	-1.72184	0.0425495	0.138061
RTN4	-1.72263	0.0424778	0.137857
CDK4	-1.72342	0.042406	0.137745
USP16	-1.72347	0.0424017	0.137745
ATP13A3	-1.72387	0.0423656	0.137745
CASC3	-1.72397	0.0423563	0.137745
TPTE2P3	-1.7243	0.0423272	0.13774
ODR4	-1.72468	0.0422924	0.137655
EIF2S1	-1.72487	0.0422756	0.137629
GGA2	-1.7252	0.042246	0.137561
UFSP2	-1.7254	0.0422276	0.13753
CHFR	-1.72546	0.042222	0.13753
ARNTL	-1.72585	0.0421869	0.137483
INF2	-1.72616	0.0421598	0.137424
GTF3C5	-1.72618	0.0421577	0.137424
SWT1	-1.72619	0.0421568	0.137424
ERBB4	-1.72627	0.042149	0.137424
LOC100507599	-1.72703	0.0420814	0.13734
TBL1Y	-1.72718	0.0420679	0.137324
LTK	-1.728	0.0419938	0.137111
DDX47	-1.72818	0.0419781	0.137111
TRMT2A	-1.72827	0.04197	0.137111
GLMN	-1.72843	0.041956	0.137102
COA6	-1.72948	0.0418613	0.136859
SLMAP	-1.7295	0.0418595	0.136859
DDX60	-1.72983	0.0418303	0.136859
CBR3	-1.72998	0.0418168	0.136853
CLYBL	-1.73022	0.0417951	0.136848
RAD1	-1.73119	0.0417089	0.136666
WDR54	-1.73158	0.041674	0.136609
CCNT2	-1.73208	0.0416292	0.136577
CKB	-1.73224	0.0416153	0.136577
VPS51	-1.73236	0.0416045	0.136577
TMEM42	-1.73293	0.0415538	0.136573
ZNF134	-1.73331	0.0415199	0.136534
LZTS3	-1.73368	0.0414877	0.136456
LYRM9	-1.73372	0.0414836	0.136456
PLEKHA6	-1.73384	0.041473	0.136456
AIP	-1.73389	0.0414685	0.136456
NEURL1B	-1.73457	0.0414086	0.13634
FXYD7	-1.73492	0.0413774	0.136266
ALDH7A1	-1.73501	0.0413694	0.136266
CDKL2	-1.73559	0.0413182	0.136157
MALT1	-1.73596	0.0412856	0.136078
ZFYVE26	-1.73601	0.0412806	0.136078
ANKRD37	-1.73674	0.0412165	0.135907
PDP1	-1.7369	0.0412026	0.135907
EIF3D	-1.7378	0.0411232	0.135743
LOC646938	-1.73808	0.0410983	0.135718
CWC22	-1.73815	0.0410926	0.135718
ZNF48	-1.73918	0.0410015	0.135542
C3orf70	-1.73953	0.0409709	0.135511
ZSCAN26	-1.73971	0.0409547	0.135511
SLC45A1	-1.73974	0.0409524	0.135511
CDK6	-1.74095	0.0408459	0.135285
ATAT1	-1.74125	0.0408194	0.135254
HELB	-1.74269	0.0406942	0.135011
SUB1	-1.74346	0.0406266	0.134901
SDCCAG3	-1.74351	0.040622	0.134901
UBXN1	-1.74361	0.0406138	0.134901
LOC100419583	-1.74404	0.040576	0.134829
TP53TG1	-1.74466	0.040522	0.134726
DIEXF	-1.74504	0.0404892	0.134674
SH3RF1	-1.74527	0.040469	0.134635
BCOR	-1.74548	0.0404507	0.134603
KIF9-AS1	-1.74559	0.0404413	0.134601
USP11	-1.74601	0.0404042	0.134506
USP39	-1.74699	0.0403194	0.134366
ARPC3	-1.74718	0.0403031	0.134341
RPL10A	-1.74722	0.0402992	0.134341
SORCS3	-1.74884	0.0401596	0.133977
NUP43	-1.74891	0.0401534	0.133977
IPO5P1	-1.74912	0.0401351	0.133952
RPL23AP82	-1.74944	0.0401073	0.133888
COX7C	-1.74978	0.0400785	0.13382
MASP2	-1.74989	0.0400686	0.13382
MICU2	-1.74993	0.0400655	0.13382
KDM3A	-1.75104	0.0399693	0.133684
ADNP-AS1	-1.75166	0.039916	0.133535
MUC20	-1.75223	0.0398671	0.133428
NUBPL	-1.7523	0.0398613	0.133428
C19orf66	-1.7526	0.0398351	0.133378
ZNF334	-1.75265	0.0398308	0.133378
SDS	-1.75301	0.0398002	0.133342
L3MBTL2	-1.75375	0.039737	0.133221
AUP1	-1.75383	0.03973	0.133221
36951	-1.75454	0.0396689	0.133164
ZNF667	-1.75472	0.0396538	0.133142
GTPBP6	-1.75505	0.0396251	0.133103
BEX2	-1.75582	0.0395595	0.132939
RBM4B	-1.756	0.0395442	0.132917
RNF112	-1.75606	0.0395389	0.132917
YEATS2	-1.75675	0.0394802	0.132758
CSMD3	-1.75681	0.0394754	0.132758
GPR153	-1.75749	0.0394173	0.132661
RNF212	-1.75758	0.0394094	0.132661
PHPT1	-1.75763	0.0394053	0.132661
KIAA1217	-1.75763	0.0394052	0.132661
HDHD5-AS1	-1.75768	0.0394012	0.132661
KDM2B	-1.75777	0.0393932	0.132661
SFR1	-1.75802	0.0393722	0.132661
CCDC120	-1.76022	0.0391854	0.132337
NFX1	-1.76024	0.0391835	0.132337
BORCS7	-1.76033	0.0391759	0.132337
GPR52	-1.76045	0.0391658	0.132337
IPO13	-1.76117	0.0391046	0.132206
DNAL4	-1.76128	0.0390951	0.132203
SPATA24	-1.76134	0.0390904	0.132203
JPH3	-1.76206	0.0390294	0.132067
TOMM7	-1.76277	0.0389698	0.131893
COQ9	-1.76327	0.0389275	0.131779
ABCB10	-1.76337	0.0389187	0.131777
RPL18	-1.76374	0.0388881	0.13176
RIMS4	-1.76396	0.0388693	0.131724
DUX4	-1.76402	0.0388645	0.131724
GMDS	-1.76413	0.0388549	0.131724
POU3F3	-1.76493	0.0387875	0.131647
WDR19	-1.76517	0.0387679	0.131609
IVNS1ABP	-1.76537	0.038751	0.13158
HNRNPA1P33	-1.76558	0.0387335	0.131578
INTU	-1.76633	0.0386705	0.131421
BCL11A	-1.76671	0.038638	0.131396
RPL23AP32	-1.76696	0.0386171	0.131382
ZNF44	-1.76738	0.0385827	0.131294
RFC1	-1.76769	0.0385566	0.131262
IL18BP	-1.76777	0.0385496	0.131262
VPS37B	-1.76778	0.038549	0.131262
RPS9	-1.76781	0.038546	0.131262
STK25	-1.76784	0.0385437	0.131262
PHC1	-1.76839	0.0384979	0.131205
ZSCAN25	-1.76897	0.0384498	0.131098
KLHL2	-1.76942	0.0384122	0.131027
RNASEH2B	-1.76947	0.0384076	0.131027
CBX6	-1.76984	0.0383769	0.130993
PPM1K	-1.77043	0.038328	0.1309
TSPYL2	-1.77054	0.0383183	0.1309
ECHDC2	-1.77212	0.0381871	0.130601
NRN1L	-1.77213	0.0381862	0.130601
TPM2	-1.77219	0.0381811	0.130601
ALG6	-1.77221	0.0381796	0.130601
ZBTB48	-1.77236	0.0381676	0.130601
WRN	-1.77248	0.0381577	0.130601
ZFX	-1.7728	0.0381312	0.130601
LINC00958	-1.77288	0.0381244	0.130601
PRKRA	-1.7736	0.0380651	0.130531
ZBTB7A	-1.77451	0.0379896	0.130411
EGLN1	-1.77461	0.0379811	0.130411
CD9	-1.77544	0.0379125	0.130289
MYCBPAP	-1.77582	0.0378816	0.13024
FRMD6	-1.77608	0.0378602	0.130195
NUCB2	-1.7771	0.037776	0.129992
PCDHB15	-1.77729	0.0377599	0.129965
TMEM164	-1.77774	0.0377232	0.129867
FAAP100	-1.77797	0.0377041	0.12983
ZNF382	-1.7788	0.0376359	0.129652
CDHR2	-1.77971	0.0375613	0.129453
SLC27A5	-1.78013	0.0375276	0.129422
ZNF432	-1.78089	0.0374653	0.129378
SYNJ2BP	-1.78105	0.0374519	0.12936
MAPKAP1	-1.78202	0.0373727	0.129144
CYLD	-1.78204	0.0373716	0.129144
RTL4	-1.78268	0.0373191	0.129073
PLGRKT	-1.78316	0.0372804	0.128967
FBXL5	-1.78334	0.0372657	0.128945
OPALIN	-1.78341	0.0372597	0.128945
RPL6	-1.78434	0.0371845	0.128778
GSG1L	-1.78551	0.0370897	0.128535
TLE4	-1.78592	0.0370561	0.128521
SAMD1	-1.78602	0.0370478	0.128521
BFAR	-1.78651	0.0370081	0.128452
SLC22A10	-1.78731	0.0369437	0.128274
ILKAP	-1.78778	0.0369061	0.128217
DNLZ	-1.78785	0.0369002	0.128217
CENPK	-1.78859	0.0368404	0.128097
C1QTNF4	-1.78874	0.0368287	0.128085
CYB5D1	-1.79045	0.0366907	0.127804
KDELC1	-1.79138	0.0366161	0.127624
BDP1	-1.7914	0.0366148	0.127624
LRRC36	-1.79238	0.0365361	0.127455
ZFP62	-1.79262	0.0365172	0.127427
SPAG5	-1.79291	0.036494	0.127399
ZNF585B	-1.79329	0.0364633	0.127346
RPL13	-1.7941	0.0363987	0.127212
POU6F1	-1.79421	0.03639	0.127211
KDM4B	-1.79442	0.0363727	0.127211
CNKSR2	-1.79554	0.0362836	0.127037
ADCY3	-1.796	0.0362473	0.126939
ERCC2	-1.79616	0.0362346	0.126923
RTL5	-1.79658	0.0362014	0.126863
RABL2A	-1.79732	0.0361426	0.126742
FAM133A	-1.79824	0.0360696	0.1266
HSPA13	-1.79827	0.0360675	0.1266
TSHZ3	-1.79873	0.036031	0.12655
TMEM161B	-1.7988	0.0360255	0.12655
ERI3	-1.7988	0.0360251	0.12655
DHRS4-AS1	-1.79904	0.0360063	0.12655
NRG2	-1.79917	0.0359958	0.12655
MYNN	-1.79927	0.0359877	0.12655
TAF1C	-1.80239	0.0357424	0.1259
EMX2	-1.80337	0.0356647	0.125715
MBD5	-1.80403	0.0356135	0.125563
TLN2	-1.80498	0.0355393	0.125358
CCDC144CP	-1.80565	0.0354866	0.125229
USP46	-1.80629	0.0354363	0.125108
DCLRE1A	-1.80646	0.0354229	0.125093
TMEM159	-1.80648	0.0354214	0.125093
PLXND1	-1.8066	0.0354122	0.125093
U2AF1L4	-1.80666	0.0354075	0.125093
CREB5	-1.80704	0.0353783	0.125093
WDR25	-1.80774	0.0353231	0.125018
KCNV2	-1.80931	0.0352016	0.124617
WDR26	-1.8096	0.0351786	0.124591
UBALD1	-1.81011	0.0351391	0.124508
POLR3E	-1.81068	0.0350948	0.124379
AGAP2	-1.81173	0.0350138	0.124177
ERVK13-1	-1.81253	0.0349519	0.124013
LRRTM3	-1.81254	0.0349511	0.124013
CAMK1D	-1.81267	0.0349412	0.124013
LIX1L	-1.81407	0.0348333	0.123902
MIIP	-1.81423	0.0348213	0.123887
ZNF460	-1.81462	0.0347914	0.123844
RABL6	-1.81481	0.0347769	0.123844
CXADRP3	-1.81489	0.0347703	0.123844
PXYLP1	-1.81493	0.0347673	0.123844
TXNRD2	-1.81556	0.0347186	0.123784
RPA2	-1.81561	0.0347149	0.123784
IL17RA	-1.81571	0.0347077	0.123784
GPAT2	-1.81679	0.0346245	0.123609
PABPC4	-1.81729	0.0345866	0.123502
ICE2	-1.81819	0.0345174	0.123311
ZNF540	-1.81836	0.0345049	0.123295
NAA60	-1.81854	0.0344907	0.123295
EFR3B	-1.82032	0.0343549	0.122871
PCNX1	-1.82052	0.0343399	0.122846
C8orf76	-1.82115	0.0342919	0.122702
RRP7A	-1.82218	0.0342138	0.122506
RASD2	-1.8233	0.0341292	0.122288
MARK4	-1.82449	0.0340389	0.122044
BMT2	-1.82498	0.0340018	0.121971
MED23	-1.82545	0.0339666	0.121873
THBS3	-1.82549	0.0339637	0.121873
DIRAS3	-1.82598	0.0339263	0.121784
ALG14	-1.82666	0.0338757	0.121666
BSG	-1.82705	0.033846	0.12163
WDR91	-1.82713	0.0338405	0.12163
RLBP1	-1.82755	0.0338083	0.121584
GATAD2B	-1.82819	0.0337606	0.121468
NR2C1	-1.82868	0.0337235	0.121363
GRIK2	-1.82885	0.0337113	0.121347
CACNA1D	-1.82898	0.0337014	0.121339
MLLT3	-1.82936	0.0336726	0.121263
GRIA3	-1.82976	0.0336432	0.121185
DECR1	-1.82989	0.0336329	0.121176
SLC32A1	-1.8299	0.0336322	0.121176
RBCK1	-1.83011	0.0336168	0.121174
SS18L2	-1.83013	0.0336156	0.121174
RPL18A	-1.83065	0.0335762	0.121111
ZNF385B	-1.83139	0.0335213	0.120941
PARG	-1.83146	0.033516	0.120941
LRRC42	-1.83256	0.0334337	0.120792
HSPA14	-1.83293	0.0334065	0.12075
LRRC39	-1.83307	0.0333964	0.120742
RFX3	-1.83317	0.0333889	0.120742
ZNF525	-1.83322	0.0333847	0.120742
RADIL	-1.83352	0.0333628	0.120732
FRG1	-1.83461	0.0332818	0.120578
GABRB2	-1.83507	0.0332479	0.120511
MED17	-1.83523	0.033236	0.120496
UNC50	-1.83534	0.0332273	0.120492
RCN2	-1.83551	0.0332149	0.120483
C8orf37	-1.8363	0.0331566	0.12032
MCM3AP-AS1	-1.83635	0.0331528	0.12032
IRF2BP2	-1.83726	0.0330858	0.120202
TWISTNB	-1.83797	0.0330336	0.120117
POC5	-1.83815	0.0330204	0.120115
ALMS1	-1.83859	0.0329876	0.120069
SLC1A2	-1.83887	0.0329669	0.120021
CSRNP3	-1.83924	0.0329403	0.11998
ZNF350	-1.83954	0.0329176	0.119925
POU3F4	-1.84001	0.0328837	0.119858
ZZZ3	-1.8408	0.0328252	0.119805
IPO9	-1.84151	0.0327735	0.119708
TMEM259	-1.84154	0.0327711	0.119708
ZNF774	-1.84161	0.032766	0.119708
IBTK	-1.84285	0.0326757	0.119462
RPS8	-1.84386	0.0326021	0.119276
UAP1L1	-1.84466	0.0325438	0.119142
FPGS	-1.8458	0.0324604	0.118949
DAPK1	-1.84589	0.0324544	0.118949
SOCS7	-1.84596	0.0324489	0.118949
FLRT2	-1.84651	0.0324088	0.118949
SMNDC1	-1.84793	0.0323061	0.118666
ZNF345	-1.84793	0.0323059	0.118666
GPR149	-1.84829	0.0322801	0.118626
TRAPPC12	-1.84886	0.0322391	0.118531
WDR86	-1.84896	0.0322317	0.118531
ARPP21	-1.8501	0.0321493	0.11834
NOVA2	-1.85031	0.0321341	0.118312
DNAAF4	-1.85036	0.0321305	0.118312
MBTPS1	-1.85039	0.0321284	0.118312
DPF1	-1.85116	0.0320729	0.11817
UBOX5	-1.85124	0.0320674	0.11817
NCOA2	-1.85151	0.0320482	0.118135
LARP7	-1.85181	0.0320265	0.118083
RPL12	-1.85236	0.0319872	0.117993
EIF3L	-1.85277	0.0319574	0.117939
DPY19L2P3	-1.85299	0.0319419	0.11791
GUSBP11	-1.853	0.0319413	0.11791
CD200	-1.85313	0.0319321	0.11791
ANG	-1.85544	0.0317671	0.117458
WDR13	-1.85588	0.031735	0.117396
SCAMP1	-1.85627	0.0317079	0.117378
KLF13	-1.85756	0.0316158	0.117176
ACCS	-1.85802	0.031583	0.117082
LOC100128398	-1.85852	0.0315477	0.11698
HAMP	-1.85908	0.0315079	0.116943
MEF2A	-1.85911	0.031506	0.116943
BOLA1	-1.85921	0.031499	0.116943
EFEMP1	-1.85934	0.0314898	0.116943
TTC30B	-1.85937	0.0314875	0.116943
GS1-124K5.4	-1.86007	0.0314381	0.116906
NVL	-1.8601	0.0314354	0.116906
LRRN1	-1.86025	0.031425	0.116906
TAPT1-AS1	-1.86045	0.0314109	0.116888
LIPT1	-1.86069	0.031394	0.116881
SNHG12	-1.8619	0.0313089	0.116685
HINFP	-1.86239	0.0312743	0.116602
CUL7	-1.86243	0.031271	0.116602
VPS26B	-1.86281	0.0312444	0.116574
FLJ37035	-1.86324	0.0312142	0.116509
UTP15	-1.86369	0.0311825	0.116426
THSD7A	-1.86434	0.0311368	0.116283
38412	-1.86441	0.0311323	0.116283
GAR1	-1.86545	0.0310592	0.116114
RPL13A	-1.86641	0.0309922	0.115909
CAMKV	-1.86855	0.0308424	0.11557
POLD3	-1.8686	0.0308393	0.11557
ZNF559	-1.8701	0.0307348	0.115277
PTN	-1.87063	0.0306984	0.11524
GABBR1	-1.87107	0.0306675	0.115219
C2CD5	-1.87127	0.0306536	0.115194
B3GLCT	-1.87144	0.0306418	0.115178
ZC3H12C	-1.8717	0.0306238	0.115165
PEX13	-1.87187	0.0306122	0.115165
SYNDIG1L	-1.87206	0.0305993	0.115156
RAPGEFL1	-1.87221	0.030589	0.115145
SUPT7L	-1.87303	0.0305323	0.115015
SOX4	-1.87324	0.0305179	0.114988
TRIM28	-1.87326	0.0305163	0.114988
PCID2	-1.87332	0.030512	0.114988
MRM1	-1.87384	0.0304766	0.114987
FAM198A	-1.87434	0.0304419	0.114951
CTTNBP2	-1.87446	0.0304338	0.114948
39692	-1.87448	0.0304323	0.114948
FAM118A	-1.87512	0.030388	0.114859
CENPV	-1.87527	0.0303779	0.114859
ZNF8	-1.87688	0.0302675	0.114514
ANKLE2	-1.87709	0.0302526	0.114485
ADRB1	-1.87739	0.0302321	0.114453
RAMP1	-1.87753	0.030223	0.114453
ACOX2	-1.87815	0.0301805	0.114351
BRINP1	-1.87973	0.0300724	0.113969
CROCCP3	-1.88132	0.0299643	0.113725
LYPLA2	-1.88141	0.029958	0.113725
CDIPT-AS1	-1.88147	0.0299543	0.113725
TM7SF3	-1.8816	0.029945	0.113725
HPCAL4	-1.88167	0.0299407	0.113725
CXADR	-1.88179	0.0299324	0.113725
HES5	-1.8827	0.0298702	0.113588
PDK1	-1.88295	0.0298532	0.113579
RPS13	-1.88371	0.0298023	0.113468
KCNMB4	-1.88473	0.0297329	0.113259
LOC101927550	-1.88486	0.029724	0.113253
ABL2	-1.88505	0.0297116	0.113233
MTCH2	-1.88511	0.0297073	0.113233
NPTN	-1.88648	0.0296149	0.112975
WDR18	-1.88654	0.029611	0.112975
LRCH2	-1.88669	0.0296012	0.112975
FBXL22	-1.88677	0.0295958	0.112975
FZD1	-1.88728	0.0295615	0.112911
RPL37A	-1.88748	0.0295478	0.112911
RACGAP1	-1.88785	0.0295228	0.112843
SAMD13	-1.88805	0.0295096	0.112821
CRMP1	-1.88816	0.0295021	0.112819
MDH1B	-1.8882	0.0294997	0.112819
PPP1CA	-1.88835	0.0294896	0.112819
NMT2	-1.88849	0.0294799	0.112819
GOLGA6L17P	-1.8893	0.0294257	0.11272
CYP46A1	-1.8905	0.0293458	0.112525
REXO5	-1.8908	0.0293253	0.112474
ZNF627	-1.89106	0.0293079	0.112435
EMX2OS	-1.8915	0.0292787	0.112377
BBS10	-1.89257	0.0292076	0.11216
DIS3	-1.8931	0.0291725	0.11208
SAMD9L	-1.89311	0.0291714	0.11208
LOC730098	-1.89368	0.0291334	0.111988
EPN1	-1.89378	0.0291274	0.111988
DPY19L2P1	-1.89391	0.0291184	0.111988
HSD17B14	-1.89446	0.0290821	0.11198
SH2D5	-1.89485	0.0290563	0.111909
LAMB2P1	-1.89501	0.0290455	0.111895
RPL28	-1.89524	0.0290304	0.111864
USP32P1	-1.89528	0.0290278	0.111864
MFSD8	-1.89593	0.0289849	0.111744
ZNF324	-1.89617	0.0289685	0.111708
UBE2R2	-1.89703	0.0289119	0.111517
TRIP4	-1.89755	0.0288777	0.111413
TMEM116	-1.89798	0.0288491	0.111346
BCL2	-1.89851	0.0288148	0.111262
ZNF678	-1.90056	0.0286798	0.110868
CUL9	-1.90332	0.0284994	0.110339
TBL1XR1	-1.90343	0.0284919	0.110339
ZNF140	-1.90397	0.0284568	0.110279
RPL22L1	-1.90398	0.0284566	0.110279
DCC	-1.90502	0.0283886	0.110124
RPS18	-1.90513	0.0283816	0.110124
KIF15	-1.90589	0.0283323	0.110023
ZIC3	-1.9064	0.0282992	0.109968
FIP1L1	-1.90684	0.0282705	0.109884
HPS4	-1.9072	0.0282475	0.109832
HMGN4	-1.90764	0.0282191	0.109766
ZNF436	-1.90847	0.028165	0.109583
SEMA6B	-1.90971	0.0280855	0.109409
TRANK1	-1.91014	0.0280574	0.109409
C1orf56	-1.91025	0.0280508	0.109409
CECR7	-1.9103	0.0280474	0.109409
PYCR1	-1.91068	0.0280231	0.109361
SOBP	-1.91503	0.0277441	0.108621
WARS2	-1.91673	0.027636	0.108225
H2AFV	-1.91779	0.0275686	0.107988
CEBPZ	-1.91859	0.0275181	0.107895
TMEM205	-1.91954	0.0274583	0.107701
NUTM2B-AS1	-1.91984	0.0274393	0.107697
IMPA2	-1.92016	0.0274191	0.107672
RAF1	-1.92028	0.0274115	0.107672
DRD4	-1.92077	0.0273807	0.107629
ZNF548	-1.92231	0.0272834	0.107382
COMMD6	-1.92243	0.0272757	0.107379
SLC26A6	-1.92301	0.0272396	0.107291
ALKBH4	-1.92332	0.0272198	0.10724
DHRS4	-1.92333	0.0272192	0.10724
PCGF6	-1.92388	0.0271849	0.10721
CCNYL1	-1.92479	0.0271277	0.107039
SUPV3L1	-1.92487	0.0271226	0.107039
EML1	-1.92501	0.0271143	0.107039
ARAP3	-1.92555	0.0270801	0.106932
NSL1	-1.92556	0.0270794	0.106932
INTS6-AS1	-1.92567	0.0270729	0.106932
ADPRM	-1.92592	0.0270574	0.106923
TRA2B	-1.92621	0.0270393	0.106879
ZNF148	-1.92739	0.0269654	0.106668
MMP17	-1.928	0.0269275	0.106564
ISY1	-1.9281	0.0269212	0.106564
B3GNT2	-1.92911	0.0268584	0.106406
NCOA5	-1.92947	0.0268363	0.106345
TAMM41	-1.92997	0.0268052	0.106276
ICAM5	-1.93211	0.0266729	0.105913
USP9Y	-1.93274	0.0266342	0.105834
CHRNA10	-1.93303	0.0266161	0.105795
DVL1	-1.93382	0.0265677	0.105656
PTPRO	-1.9341	0.0265503	0.105614
GRB14	-1.93522	0.0264816	0.105394
PHACTR4	-1.93531	0.0264764	0.105394
TSNAXIP1	-1.93532	0.0264752	0.105394
RAB30-AS1	-1.93546	0.0264666	0.105394
AKT2	-1.9361	0.0264277	0.105313
RBM14	-1.93618	0.0264228	0.105313
CHD4	-1.93644	0.0264071	0.105291
PRKD2	-1.93652	0.0264023	0.105291
WFDC2	-1.93705	0.0263698	0.105291
GNB5	-1.93834	0.0262911	0.105117
FAM200A	-1.93861	0.0262745	0.105078
CPEB4	-1.93867	0.0262709	0.105078
HEATR6	-1.93914	0.0262422	0.105003
ATAD5	-1.9394	0.0262266	0.104967
LOC101926935	-1.93981	0.0262015	0.104893
ADAMTS19	-1.93985	0.0261992	0.104893
USP32P2	-1.94013	0.026182	0.104869
MAN1A1	-1.94017	0.0261794	0.104869
SLC9A8	-1.94033	0.02617	0.104869
ZNF709	-1.94042	0.0261646	0.104869
KIF27	-1.94063	0.0261515	0.104869
PABPC1	-1.94089	0.0261356	0.104869
ALKBH8	-1.94121	0.0261166	0.104822
RBM7	-1.94133	0.0261089	0.104818
PSTK	-1.94174	0.0260846	0.104747
ROCK1	-1.9418	0.0260807	0.104747
ZNF322	-1.94247	0.02604	0.104649
DHX33	-1.94263	0.0260302	0.104648
TMEM63C	-1.94352	0.0259764	0.104501
ANKZF1	-1.94438	0.0259251	0.104321
KTN1-AS1	-1.94445	0.0259207	0.104321
COQ8A	-1.94524	0.0258732	0.104273
FAR2	-1.94575	0.0258426	0.104231
CATSPER2P1	-1.94576	0.0258416	0.104231
SF3A1	-1.9458	0.0258396	0.104231
ADCK1	-1.94753	0.0257355	0.103986
ELP2	-1.94763	0.0257297	0.103986
WHAMM	-1.94774	0.0257229	0.103986
PNN	-1.94787	0.0257151	0.103986
GABRA5	-1.94809	0.0257022	0.103986
TMEM18	-1.94809	0.0257021	0.103986
EMID1	-1.94815	0.0256984	0.103986
FBLN1	-1.94884	0.0256571	0.103919
GTF2F2	-1.94905	0.0256446	0.103914
KLHL36	-1.95025	0.0255729	0.103705
NAALAD2	-1.95083	0.0255388	0.10362
ZNF783	-1.95085	0.0255377	0.10362
ZNF624	-1.95192	0.0254737	0.10345
RPS24	-1.95197	0.025471	0.10345
PRKN	-1.9523	0.0254515	0.103427
P4HB	-1.95258	0.0254345	0.103411
SGK494	-1.95299	0.0254103	0.103367
FBLN5	-1.95332	0.025391	0.103315
USP34	-1.95648	0.0252044	0.10277
POU5F1P3	-1.95676	0.0251876	0.102755
MYO6	-1.95739	0.0251509	0.102688
LSM3	-1.9574	0.02515	0.102688
PPP4R4	-1.95787	0.0251227	0.102651
HNRNPA3	-1.95854	0.0250836	0.102545
SPAG16	-1.95943	0.0250313	0.102358
ZNF441	-1.95986	0.0250063	0.102282
RPL13AP6	-1.96036	0.0249766	0.102241
ARHGAP1	-1.96065	0.0249597	0.102202
MRS2	-1.96109	0.0249342	0.102175
SLC16A2	-1.96296	0.0248254	0.101889
FSCN1	-1.96319	0.0248123	0.101862
MXI1	-1.9636	0.0247884	0.101791
CEP95	-1.96419	0.0247539	0.10172
PSMG4	-1.9645	0.0247359	0.101709
UTS2R	-1.96712	0.0245844	0.101219
TP53AIP1	-1.96857	0.0245015	0.101022
MIS18A	-1.96866	0.024496	0.101022
SEMA6D	-1.96943	0.0244517	0.100912
SELENON	-1.9698	0.0244307	0.100851
USP2	-1.97146	0.0243356	0.100565
PAQR3	-1.97158	0.0243288	0.100565
NSD3	-1.97183	0.0243144	0.100557
ANXA2R	-1.97214	0.0242968	0.100511
CLOCK	-1.97217	0.024295	0.100511
MKNK2	-1.97273	0.024263	0.10045
ZNF710	-1.97362	0.0242124	0.100348
TMEM181	-1.97369	0.0242083	0.100348
CCDC151	-1.9748	0.0241454	0.100123
CLCC1	-1.97507	0.02413	0.100101
ARHGEF9	-1.97519	0.0241234	0.100101
MYH3	-1.9754	0.0241114	0.100089
GSTM4	-1.97671	0.0240371	0.0998598
ZMIZ2	-1.97787	0.0239718	0.0996679
THAP4	-1.97803	0.0239628	0.0996569
CPSF7	-1.97803	0.0239625	0.0996569
SENP1	-1.97877	0.0239209	0.0995621
C1orf158	-1.97922	0.0238954	0.0995091
HRAS	-1.97972	0.0238675	0.0994457
ELP1	-1.98065	0.0238153	0.0993077
SYNPR	-1.98091	0.023801	0.0992744
IGF2BP3	-1.98106	0.0237921	0.0992639
CPN2	-1.98184	0.0237487	0.099136
SIRT1	-1.98186	0.0237474	0.099136
EPOR	-1.98207	0.0237355	0.0991336
NSA2	-1.98221	0.0237277	0.0991276
SIRT3	-1.98255	0.0237089	0.0990943
USP40	-1.98256	0.0237081	0.0990943
SRRM2	-1.98263	0.0237043	0.0990943
KDM8	-1.98398	0.0236293	0.0989278
TAPBP	-1.9841	0.0236225	0.0989278
RPL21	-1.98498	0.0235733	0.0987994
ARAP2	-1.98508	0.0235676	0.0987994
ZNF207	-1.98524	0.0235591	0.0987994
ZNF285	-1.98533	0.0235542	0.0987994
LOC285097	-1.98595	0.0235193	0.0987582
CBWD5	-1.98626	0.0235023	0.0987398
IFITM3	-1.98928	0.0233352	0.0983979
