## Supplementary material for "Choroid plexus enlargement is associated with neuroinflammation and reduction of blood brain barrier permeability in depression": The list of genes ranked by the respective PLS1: Choroid Plexus Enlargement and Inflammation in Depression.xlsx (part 2 of 2)

### Sheet: PLS1_weights_TSPO_Differences (continued)
Gene	Weight	p	p_FDR
EMC9	-1.98954	0.0233211	0.0983752
LYSMD1	-1.99031	0.0232782	0.0982474
ZNF274	-1.99037	0.0232751	0.0982474
TTC28	-1.9904	0.0232733	0.0982474
ZNF211	-1.99088	0.0232471	0.098222
RNF150	-1.99171	0.0232014	0.0981564
AHCY	-1.9922	0.0231744	0.0981004
ZSCAN2	-1.99238	0.0231646	0.0980856
ADGRB1	-1.99356	0.0230998	0.0978378
HEXDC	-1.99378	0.0230878	0.0978134
C14orf132	-1.99384	0.0230847	0.0978134
CLUHP3	-1.9953	0.0230052	0.0976129
NACA	-1.99645	0.0229423	0.0974346
TM4SF1	-1.99692	0.0229167	0.0974055
MATR3	-1.99745	0.0228883	0.0973377
TYK2	-1.99853	0.0228296	0.0971408
TRIAP1	-1.99867	0.0228219	0.0971344
ZNF30	-1.99921	0.0227929	0.0970376
CAV2	-1.99944	0.0227802	0.0970361
SLC25A38	-2.002	0.0226424	0.0965807
MST1P2	-2.00245	0.0226181	0.0965299
SAYSD1	-2.00256	0.0226124	0.0965299
DCDC1	-2.00256	0.0226121	0.0965299
CAP1	-2.00328	0.0225737	0.0964455
ATXN7L1	-2.00343	0.0225657	0.0964378
KDM5C	-2.0041	0.0225296	0.0963637
NSMCE4A	-2.00476	0.0224943	0.0962643
TMEM35B	-2.00606	0.0224247	0.0960717
ZNF462	-2.00677	0.0223872	0.0960164
MFAP1	-2.00852	0.0222942	0.0957301
FAM117A	-2.01005	0.0222129	0.0954258
ZNF446	-2.01041	0.0221937	0.0953957
PIP4K2B	-2.01254	0.0220816	0.0949923
MAPKBP1	-2.01278	0.0220688	0.0949632
ANKRD28	-2.01296	0.0220597	0.0949502
ZFP82	-2.01309	0.0220527	0.0949461
KCNH3	-2.01502	0.0219514	0.0946087
MBLAC2	-2.01553	0.0219246	0.094551
SLC6A6	-2.01576	0.0219128	0.094526
XIAP	-2.01649	0.0218743	0.0944642
DOCK9-AS2	-2.0165	0.0218737	0.0944642
CHCHD2	-2.01651	0.0218733	0.0944642
FAM184A	-2.01657	0.0218704	0.0944642
ZNF239	-2.01745	0.0218245	0.0944582
KRI1	-2.01752	0.0218205	0.0944582
FZD3	-2.01755	0.021819	0.0944582
TJP1	-2.01839	0.0217754	0.0943239
CDH1	-2.01867	0.0217607	0.0942862
AGPAT5	-2.01889	0.0217496	0.0942643
ENC1	-2.02035	0.0216736	0.0940394
PURB	-2.02037	0.0216727	0.0940394
IGF2BP2	-2.02205	0.0215854	0.0937348
VGLL4	-2.02257	0.0215588	0.0936711
RSF1	-2.02374	0.0214986	0.0934354
TOB1	-2.02387	0.0214916	0.0934311
RTL6	-2.02502	0.0214328	0.0932013
TMEM67	-2.02524	0.0214214	0.0931792
PTPRR	-2.02533	0.0214168	0.0931792
SETDB1	-2.02545	0.0214108	0.0931792
CDH4	-2.02582	0.0213918	0.0931525
CDK7	-2.02589	0.0213882	0.0931525
PTPRN2	-2.02615	0.0213749	0.0931498
ZFP69	-2.02665	0.021349	0.0930961
CETN4P	-2.02737	0.0213125	0.0929885
POLE3	-2.02777	0.0212921	0.0929255
EP300	-2.02788	0.0212864	0.0929255
ZBTB25	-2.02821	0.0212696	0.0928792
CLIC5	-2.02825	0.0212671	0.0928792
ATP7B	-2.0283	0.0212651	0.0928792
EDC3	-2.0291	0.0212239	0.0927832
CA12	-2.02958	0.0211995	0.0927546
FAM218A	-2.03006	0.0211753	0.0926747
ZNF276	-2.03062	0.021147	0.0925766
CHID1	-2.03085	0.0211351	0.0925581
EBNA1BP2	-2.03086	0.0211347	0.0925581
SOX21	-2.03151	0.0211014	0.0925064
PPP1R1B	-2.03162	0.0210963	0.0925064
FAM149A	-2.03275	0.0210388	0.0923358
ANKRD16	-2.03289	0.0210319	0.0923314
PRKAB2	-2.03403	0.0209741	0.0921554
SERP1	-2.03419	0.0209661	0.092146
NOXO1	-2.03455	0.0209483	0.0921193
ANKRD12	-2.03463	0.020944	0.0921193
SPATA2	-2.03504	0.0209233	0.0920872
F12	-2.03583	0.0208835	0.0919641
GRB10	-2.03693	0.0208287	0.0918002
PKD2L2	-2.03805	0.0207724	0.0916293
PPM1D	-2.03822	0.020764	0.0916293
LOC729159	-2.03902	0.0207242	0.0915202
KCNJ2	-2.03933	0.0207087	0.0915202
PTGR2	-2.04177	0.0205873	0.0912765
PAN3	-2.04191	0.0205803	0.0912716
OBSCN	-2.04265	0.0205434	0.09114
CPE	-2.04313	0.0205197	0.091106
MCRS1	-2.04334	0.0205094	0.091086
TMEM106C	-2.04336	0.0205083	0.091086
C1orf35	-2.04354	0.0204994	0.091086
ATF5	-2.04412	0.0204711	0.0909936
CC2D2A	-2.0442	0.0204668	0.0909936
TMPRSS5	-2.0446	0.0204471	0.0909645
NENF	-2.04468	0.0204431	0.0909645
CARS2	-2.04476	0.0204391	0.0909645
PIK3C3	-2.04496	0.0204293	0.0909645
RSAD2	-2.04523	0.0204161	0.0909561
ZNF862	-2.0457	0.0203931	0.0909053
AGFG2	-2.04627	0.020365	0.09083
EBLN2	-2.04654	0.0203516	0.0908241
C1R	-2.04745	0.0203069	0.0906763
COMMD3	-2.04945	0.0202091	0.0903891
PCDH10	-2.04965	0.0201995	0.0903775
FBXW4	-2.05057	0.0201544	0.0902014
PPP1R16A	-2.0522	0.020075	0.0899416
ZNF587	-2.05261	0.0200551	0.0899117
AGER	-2.05275	0.0200484	0.0899071
CHST11	-2.05329	0.0200223	0.0898417
ZNF586	-2.05389	0.0199933	0.0897376
TAB1	-2.05411	0.0199824	0.0897144
DNAJC14	-2.05486	0.0199461	0.089577
FAM168B	-2.05566	0.0199075	0.0894831
TRIM4	-2.05602	0.0198905	0.0894814
ACAP3	-2.05667	0.0198588	0.0894162
MFAP4	-2.05702	0.0198422	0.0894079
WDR90	-2.05811	0.01979	0.0892348
KLHDC2	-2.05825	0.0197833	0.0892301
E2F5	-2.06107	0.0196483	0.0887752
PHYHIP	-2.06119	0.0196422	0.0887752
C11orf1	-2.0624	0.0195849	0.0885911
EML5	-2.06245	0.0195824	0.0885911
FKBP10	-2.0628	0.019566	0.088557
STX18-AS1	-2.06303	0.0195551	0.0885331
GALNT7	-2.06327	0.0195437	0.0885265
CEP83	-2.06338	0.0195384	0.0885265
ZNF518A	-2.06348	0.0195336	0.0885265
CAVIN4	-2.06351	0.0195321	0.0885265
TRIM9	-2.0636	0.0195277	0.0885265
EFNB3	-2.06403	0.0195072	0.0885265
KAT5	-2.06507	0.0194583	0.088428
UBXN11	-2.06522	0.019451	0.0884203
ATF7IP2	-2.06528	0.0194483	0.0884203
METTL4	-2.06531	0.0194469	0.0884203
USP25	-2.06608	0.0194103	0.0883219
PDE7B	-2.06804	0.0193183	0.0880546
INO80	-2.06845	0.0192989	0.0880103
BSPRY	-2.06846	0.0192986	0.0880103
TMEM8A	-2.06859	0.0192921	0.0880103
NPPB	-2.06862	0.0192907	0.0880103
PLK1	-2.06878	0.0192835	0.0880103
FCHSD2	-2.07043	0.0192059	0.0877563
RPS19	-2.07185	0.0191396	0.0875872
BAZ2B	-2.07322	0.0190757	0.0873239
COLEC11	-2.07333	0.0190707	0.0873239
PRKACB	-2.07366	0.0190553	0.0872814
SUGP1	-2.07377	0.0190503	0.0872814
CASP6	-2.0745	0.0190167	0.0871811
DUT	-2.07473	0.0190057	0.0871565
ZNF84	-2.07563	0.0189641	0.0870169
HNRNPC	-2.07701	0.0189001	0.0868249
QRSL1	-2.07801	0.018854	0.0866643
EEPD1	-2.07816	0.0188472	0.0866581
GLT8D1	-2.07818	0.0188465	0.0866581
CLDN15	-2.07867	0.0188238	0.086627
MXD1	-2.07921	0.018799	0.0865638
SSR4P1	-2.07945	0.0187881	0.0865638
ZC3H13	-2.07974	0.0187748	0.0865288
AFAP1	-2.08032	0.0187482	0.0864867
CCND2	-2.08049	0.0187404	0.0864867
LOC100287497	-2.08129	0.0187038	0.0864069
ARL17B	-2.08173	0.0186837	0.0863652
GUCY1A1	-2.0827	0.0186394	0.0862612
KIF11	-2.08278	0.0186358	0.0862612
GIT1	-2.08291	0.0186298	0.0862612
ELF1	-2.08291	0.0186297	0.0862612
LHFPL6	-2.08291	0.0186295	0.0862612
ZNF16	-2.08335	0.0186095	0.0862612
SLC9A7	-2.08391	0.0185844	0.086185
CABLES1	-2.08438	0.018563	0.086185
CBFA2T3	-2.08498	0.0185354	0.086111
MUTYH	-2.08548	0.018513	0.0860957
FRMPD4	-2.08682	0.0184523	0.0859039
FOXG1	-2.08721	0.0184345	0.0859014
PDCD4	-2.08738	0.0184267	0.0859014
IFT140	-2.08897	0.0183553	0.0857023
FBF1	-2.09077	0.0182741	0.0854304
DLGAP4	-2.09167	0.0182338	0.0853481
SEL1L3	-2.092	0.0182192	0.0853269
STOX1	-2.09256	0.0181941	0.0852346
RANBP10	-2.09391	0.0181341	0.08503
ZBTB17	-2.09454	0.018106	0.0849746
GTF3C3	-2.09821	0.0179433	0.0843124
MFSD10	-2.09826	0.0179413	0.0843124
PIGV	-2.09844	0.0179331	0.0843124
RASSF1	-2.09873	0.0179205	0.0843124
POLDIP3	-2.09937	0.0178921	0.0842237
MTF2	-2.10073	0.0178325	0.0840389
RALGPS2	-2.10224	0.0177663	0.0838337
PPP1R26	-2.10258	0.0177511	0.0838126
PAXBP1	-2.1027	0.0177459	0.0838126
GCLC	-2.10306	0.0177301	0.0837637
GNB2	-2.10415	0.0176829	0.0835659
ZNF391	-2.10477	0.0176555	0.0835149
MED30	-2.10644	0.0175829	0.0834214
FBXO41	-2.107	0.0175587	0.0833319
PDE4DIPP1	-2.10704	0.017557	0.0833319
TCF7L1	-2.1072	0.0175501	0.0833319
ADCY5	-2.10722	0.017549	0.0833319
MAZ	-2.10733	0.0175445	0.0833319
PON2	-2.10933	0.0174579	0.0830298
ELP4	-2.11013	0.0174238	0.0828928
PAPLN	-2.11102	0.0173854	0.0828087
FOXP2	-2.11141	0.0173685	0.0827862
MMD	-2.11142	0.017368	0.0827862
MYT1L	-2.11257	0.0173187	0.0826443
C2orf80	-2.11259	0.0173178	0.0826443
ZNF782	-2.11315	0.0172938	0.0825758
SINHCAF	-2.1136	0.0172745	0.0825092
ELP5	-2.11412	0.0172525	0.0824545
ZNF135	-2.11449	0.0172366	0.0824036
LRIG3	-2.11458	0.0172329	0.0824036
OXCT1	-2.11542	0.0171972	0.0823522
NR1D2	-2.11552	0.017193	0.0823522
DDN	-2.11591	0.0171763	0.0823165
SEC61G	-2.11625	0.0171617	0.0822762
HARS2	-2.11679	0.0171387	0.0822375
ARX	-2.1171	0.0171255	0.0822355
ASTN1	-2.11781	0.0170955	0.0821475
SF3B1	-2.11784	0.0170945	0.0821475
SMIM30	-2.11808	0.017084	0.0821475
GAS5	-2.11861	0.0170616	0.0821195
KMT5B	-2.11898	0.0170459	0.0820691
THAP6	-2.11933	0.0170315	0.0820249
SMAD3	-2.1197	0.0170158	0.0819782
BRAT1	-2.11979	0.0170118	0.0819782
NR4A3	-2.12077	0.0169705	0.0818985
DNAH2	-2.12149	0.0169405	0.0818881
ZBTB21	-2.12275	0.0168873	0.0817336
PSD3	-2.12325	0.0168663	0.0816571
DMPK	-2.12442	0.0168177	0.0815159
MED26	-2.12573	0.0167627	0.0813319
SURF6	-2.12631	0.0167389	0.0812414
KBTBD8	-2.12686	0.016716	0.0811558
ZSWIM6	-2.12724	0.0167	0.0811034
CDC73	-2.12727	0.0166989	0.0811034
RPS23	-2.12741	0.0166928	0.0811034
PGLS	-2.12776	0.0166784	0.0811034
CDC42EP4	-2.12816	0.016662	0.0811034
COLEC12	-2.1282	0.0166604	0.0811034
TFPI	-2.12869	0.0166401	0.0811034
IQSEC2	-2.12938	0.0166116	0.0810516
LINC01792	-2.12939	0.0166111	0.0810516
DYNLRB2	-2.1295	0.0166065	0.0810516
CNTFR	-2.12998	0.0165866	0.0810055
IDNK	-2.13285	0.0164686	0.080573
MMAA	-2.13356	0.0164396	0.0804913
ATP6V1E2	-2.13443	0.0164037	0.0803885
CLPX	-2.13493	0.0163834	0.0803593
LHFPL3	-2.13506	0.016378	0.0803593
NUP58	-2.13518	0.016373	0.0803593
PCDHB10	-2.13646	0.0163208	0.0801834
PKIA	-2.13671	0.0163106	0.0801834
PPP2R5A	-2.13685	0.0163052	0.080182
WSCD2	-2.13769	0.0162708	0.0800635
PEX5	-2.13803	0.0162571	0.0800465
RPS20	-2.1387	0.0162301	0.0799386
ADK	-2.1387	0.0162301	0.0799386
WDR97	-2.13887	0.0162231	0.0799386
ANO2	-2.1389	0.016222	0.0799386
EFHC1	-2.13936	0.0162032	0.079907
RSRC2	-2.1396	0.0161934	0.0798836
ELMO2	-2.13963	0.0161925	0.0798836
FKBP1A	-2.13972	0.0161888	0.0798836
ASCC3	-2.1404	0.0161613	0.0798273
CRYM	-2.14101	0.0161365	0.0797792
FARS2	-2.14108	0.0161338	0.0797792
CEP128	-2.14183	0.0161034	0.0796959
FGD6	-2.14208	0.0160935	0.0796939
PIANP	-2.14222	0.016088	0.0796939
TMEM263	-2.14452	0.0159956	0.079405
DHX36	-2.1448	0.0159845	0.0793792
AP1G2	-2.14537	0.0159617	0.0792911
ADA	-2.14548	0.0159573	0.0792911
FKBP14	-2.14559	0.0159529	0.0792911
PNISR	-2.14596	0.0159382	0.07925
CEP57	-2.14639	0.015921	0.0791895
PKNOX1	-2.14745	0.0158789	0.0790557
MXD4	-2.14992	0.0157808	0.0787426
COLCA1	-2.15031	0.0157655	0.0787157
CDC42EP5	-2.15082	0.0157454	0.0787157
KIN	-2.15105	0.0157363	0.0786964
DUSP1	-2.15129	0.0157268	0.0786742
LINC00482	-2.15154	0.0157168	0.0786496
FAM196A	-2.15173	0.0157093	0.0786398
PRKCZ	-2.15277	0.0156685	0.0785083
ESRP2	-2.15333	0.0156465	0.0784484
PPP2R2C	-2.15353	0.0156384	0.0784326
GHRLOS	-2.15435	0.0156064	0.0783479
CAP2	-2.15455	0.0155984	0.0783326
MPST	-2.15527	0.0155704	0.0782425
ZNF628	-2.15683	0.0155096	0.0780622
NCAPD3	-2.15799	0.0154644	0.0778907
CHMP1B	-2.15857	0.0154418	0.0778411
LOC646626	-2.15881	0.0154324	0.0778411
LTV1	-2.15892	0.0154282	0.0778411
TMEM143	-2.15953	0.0154045	0.0778385
KCTD4	-2.16027	0.0153759	0.07774
LOC728485	-2.1607	0.0153594	0.0776816
CTSO	-2.16145	0.0153304	0.0775745
ZNF180	-2.16267	0.0152834	0.0774976
LOC441155	-2.16329	0.0152594	0.0774477
NOL4	-2.16332	0.0152582	0.0774477
CFH	-2.16513	0.0151887	0.0772417
UROS	-2.16521	0.0151858	0.0772417
RPS17	-2.16543	0.0151775	0.0772362
XPO5	-2.16581	0.015163	0.0772127
GSTM3	-2.16611	0.0151515	0.0772046
EXOSC5	-2.16669	0.0151291	0.0771659
NACAP1	-2.16682	0.0151242	0.0771659
LINC01351	-2.16842	0.0150634	0.0769593
MZT1	-2.16885	0.015047	0.0769226
STARD3	-2.16952	0.0150217	0.0768435
PHF8	-2.16963	0.0150175	0.0768435
CDC40	-2.16975	0.0150127	0.0768435
PPP4R2	-2.16989	0.0150077	0.0768435
SCLT1	-2.17073	0.014976	0.0767355
NRSN2	-2.17099	0.0149659	0.0767355
SPATA1	-2.1711	0.0149617	0.0767355
MELTF-AS1	-2.1723	0.0149165	0.0766062
SPOP	-2.17231	0.0149162	0.0766062
KLRA1P	-2.17252	0.0149081	0.0766062
BTBD6	-2.17391	0.0148559	0.0764708
FAM122C	-2.17409	0.0148492	0.0764615
SHISA7	-2.17416	0.0148465	0.0764615
NME6	-2.17467	0.0148273	0.0764499
ST6GALNAC6	-2.1748	0.0148227	0.0764499
CTDNEP1	-2.17525	0.0148057	0.076414
OSCP1	-2.17554	0.0147947	0.0763822
DYNC2H1	-2.17657	0.0147563	0.0762345
GNG10	-2.17728	0.0147298	0.0761228
PLSCR1	-2.17808	0.0147	0.0759937
NOXA1	-2.17871	0.0146765	0.0759222
KCNK2	-2.17905	0.0146641	0.0759085
MERTK	-2.17967	0.014641	0.075839
SMIM2-AS1	-2.17971	0.0146393	0.075839
CREG1	-2.17982	0.0146354	0.075839
TMOD3	-2.18003	0.0146276	0.075839
WDR73	-2.18031	0.0146174	0.075839
BRICD5	-2.18098	0.0145926	0.0757642
CELSR3	-2.18148	0.014574	0.0757182
RPS15A	-2.18221	0.0145472	0.0756639
SP2	-2.18224	0.0145459	0.0756639
SENP3	-2.18268	0.0145296	0.075638
PLPP5	-2.18333	0.0145056	0.0755384
PPP2R2D	-2.18353	0.0144983	0.0755255
ZNF468	-2.1839	0.0144847	0.0754825
MRI1	-2.1841	0.0144773	0.0754825
ZBTB2	-2.18439	0.0144669	0.0754627
TMEM241	-2.18495	0.0144461	0.0754043
POLR3GL	-2.1851	0.0144408	0.0754017
NTRK2	-2.18567	0.01442	0.0753182
ECE1	-2.18609	0.0144044	0.0752622
RPL34	-2.18673	0.0143812	0.0752472
PPP1R3E	-2.18679	0.0143788	0.0752472
EPHB1	-2.18687	0.0143761	0.0752472
LOC93622	-2.18699	0.0143717	0.0752472
MTMR1	-2.18702	0.0143704	0.0752472
NOL8	-2.18766	0.0143472	0.0752396
ZNF407	-2.18793	0.0143372	0.0752396
FAM96A	-2.18891	0.0143015	0.0751684
RILPL2	-2.18949	0.0142805	0.0750916
SIN3A	-2.18959	0.0142769	0.0750916
TRAF6	-2.19004	0.0142607	0.0750632
SGK3	-2.19089	0.01423	0.0749342
LOC285074	-2.19156	0.0142057	0.0748492
FAM27E2	-2.19208	0.0141867	0.0747745
LCE5A	-2.19292	0.0141566	0.0746663
TECPR2	-2.19309	0.0141503	0.0746579
ZNF267	-2.19313	0.0141489	0.0746579
WHAMMP3	-2.19423	0.0141096	0.0745215
RPL27	-2.19437	0.0141045	0.0745215
LINC02076	-2.19479	0.0140895	0.074499
SLC16A8	-2.19482	0.0140882	0.074499
NADK	-2.19498	0.0140827	0.074499
ENTPD3	-2.19537	0.0140685	0.0744776
SP4	-2.19562	0.0140597	0.0744776
ZCCHC8	-2.19622	0.0140381	0.0743924
CYHR1	-2.19714	0.0140051	0.074293
FZD8	-2.19745	0.0139942	0.0742607
UBTD2	-2.19782	0.0139809	0.0742152
PFDN5	-2.19783	0.0139807	0.0742152
RC3H2	-2.19797	0.0139754	0.0742152
TRMT44	-2.20025	0.0138947	0.0740088
PARS2	-2.20066	0.0138801	0.0739814
SOX11	-2.20284	0.0138031	0.0736462
RHBDD1	-2.20294	0.0137995	0.0736462
TPRA1	-2.20302	0.0137968	0.0736462
TLE1	-2.20318	0.0137912	0.0736462
SAPCD2	-2.20318	0.0137911	0.0736462
FAM98C	-2.20326	0.0137883	0.0736462
SLC25A29	-2.20356	0.0137777	0.0736462
ZSCAN32	-2.20364	0.0137749	0.0736462
NEIL1	-2.20377	0.0137703	0.0736462
TUNAR	-2.20406	0.0137601	0.0736462
DUSP19	-2.20444	0.0137466	0.0736462
CEP19	-2.20452	0.013744	0.0736462
BMPR1A	-2.2062	0.0136851	0.0735436
IKBIP	-2.20644	0.0136766	0.0735233
ASPDH	-2.2069	0.0136604	0.0734823
ENTPD6	-2.20724	0.0136485	0.0734823
ARL13B	-2.20915	0.0135823	0.073306
TCERG1	-2.21036	0.0135402	0.0732437
C11orf71	-2.21045	0.013537	0.0732437
ASH1L-AS1	-2.21155	0.0134988	0.0731617
PDE6B	-2.21426	0.0134055	0.0728426
LINC00938	-2.21426	0.0134054	0.0728426
NAIF1	-2.2149	0.0133834	0.072773
CCNY	-2.21497	0.0133811	0.072773
DPH7	-2.21511	0.0133763	0.072773
S100Z	-2.21512	0.0133759	0.072773
PATZ1	-2.21539	0.0133668	0.072773
PARK7	-2.2156	0.0133593	0.072773
ZNF438	-2.21606	0.0133436	0.072773
PSMG3-AS1	-2.21775	0.013286	0.072673
MORC2-AS1	-2.21862	0.0132564	0.0725876
DMKN	-2.21874	0.0132521	0.0725876
ZNF32	-2.21952	0.0132255	0.0725202
CNEP1R1	-2.21979	0.0132166	0.0724968
AP5S1	-2.22049	0.0131929	0.0724173
RRAS2	-2.22099	0.0131757	0.0723482
CFP	-2.22208	0.013139	0.0721973
HEXB	-2.22215	0.0131366	0.0721973
USP48	-2.22258	0.0131222	0.0721561
HNRNPK	-2.22308	0.0131054	0.0721141
STK26	-2.22391	0.0130771	0.0720348
RPL26	-2.22409	0.0130711	0.072027
GRAMD4	-2.2241	0.0130709	0.072027
IQCG	-2.22422	0.0130668	0.072027
KRT10	-2.22442	0.0130602	0.072027
TMEM120B	-2.22514	0.013036	0.0719859
APEX1	-2.22528	0.0130312	0.0719845
ABCG1	-2.2269	0.0129771	0.0717874
LARS2	-2.22702	0.0129731	0.0717874
OSGEP	-2.22828	0.0129309	0.0715827
MAN2A2	-2.22973	0.0128828	0.0714175
EDEM1	-2.22984	0.012879	0.0714175
LTA4H	-2.23002	0.0128729	0.0714175
SMG7	-2.23011	0.01287	0.0714175
RCSD1	-2.23087	0.0128447	0.0713581
TRMT61A	-2.23096	0.0128419	0.0713581
C15orf61	-2.23125	0.0128323	0.0713581
WIZ	-2.23127	0.0128315	0.0713581
SERTAD3	-2.23148	0.0128247	0.0713581
SHB	-2.23202	0.0128067	0.0712989
NECAB1	-2.23208	0.0128047	0.0712989
NCAN	-2.23225	0.0127992	0.0712989
LRRC58	-2.23294	0.0127765	0.0712768
BAZ2A	-2.23297	0.0127755	0.0712768
SUV39H2	-2.23313	0.01277	0.0712768
RPS21	-2.23466	0.0127199	0.0711449
LINC01750	-2.23472	0.0127177	0.0711449
SLITRK6	-2.23571	0.0126853	0.0710279
TOB2	-2.23758	0.0126243	0.0707367
CCDC47	-2.23769	0.0126207	0.0707367
THUMPD1	-2.23778	0.0126176	0.0707367
RPUSD4	-2.23827	0.0126017	0.0707097
MORN2	-2.23859	0.0125913	0.0706787
PSMF1	-2.23962	0.0125579	0.0705161
CDK20	-2.23997	0.0125466	0.0704781
COL9A1	-2.24028	0.0125365	0.0704469
ZNF331	-2.2407	0.0125227	0.0703946
C16orf58	-2.24135	0.0125018	0.0703529
VASN	-2.24144	0.0124988	0.0703529
SLBP	-2.24371	0.0124257	0.070076
TSPOAP1	-2.2438	0.0124226	0.070076
FRS2	-2.24393	0.0124184	0.070076
CABIN1	-2.24398	0.012417	0.070076
GABPB1-IT1	-2.24417	0.0124107	0.070076
FEM1A	-2.24464	0.0123956	0.070076
GOLGA6L10	-2.24573	0.0123605	0.0699863
BMP6	-2.24624	0.0123443	0.0699402
UST	-2.24719	0.0123141	0.0698751
ZNF502	-2.24773	0.0122966	0.0698012
PLPPR1	-2.24864	0.0122677	0.0698012
USP1	-2.24875	0.0122642	0.0698012
DENND1A	-2.2497	0.0122339	0.0697241
ANKK1	-2.25108	0.0121901	0.0695504
ARNT2	-2.25192	0.0121635	0.0694747
ARHGEF26	-2.25257	0.012143	0.0694499
ALDH3A2	-2.25269	0.0121392	0.0694499
FCHO1	-2.25275	0.0121374	0.0694499
PDE1B	-2.25318	0.012124	0.0694267
MPHOSPH9	-2.25422	0.0120911	0.0693077
CCNJ	-2.25437	0.0120865	0.0693077
AKAP17A	-2.25494	0.0120684	0.0692711
LINC02482	-2.25698	0.0120047	0.068971
DDOST	-2.25817	0.0119677	0.0687832
THYN1	-2.25837	0.0119614	0.068778
TCF3	-2.25869	0.0119512	0.068778
APOE	-2.25889	0.0119452	0.068778
PINLYP	-2.25926	0.0119335	0.0687623
PKIG	-2.25954	0.0119249	0.0687397
DHODH	-2.25978	0.0119175	0.0687226
SHISA9	-2.2612	0.0118733	0.0685183
SESN3	-2.26168	0.0118585	0.068483
LOC100506282	-2.26174	0.0118567	0.068483
FAU	-2.26185	0.0118533	0.068483
KIAA0586	-2.26306	0.0118159	0.0683802
YWHAZ	-2.26373	0.0117954	0.0683353
TUG1	-2.26373	0.0117953	0.0683353
ZBED8	-2.26413	0.0117829	0.0683353
PRRC1	-2.2646	0.0117687	0.068318
NEBL-AS1	-2.26464	0.0117675	0.068318
KCTD17	-2.26468	0.0117663	0.068318
CLVS1	-2.26468	0.0117661	0.068318
METRN	-2.26581	0.0117315	0.0682797
AP4S1	-2.26596	0.0117269	0.0682797
GPM6B	-2.26607	0.0117234	0.0682797
ME3	-2.26632	0.0117159	0.0682797
RPS28	-2.2669	0.011698	0.068237
RAB28	-2.26718	0.0116897	0.068214
TIAL1	-2.26745	0.0116814	0.068191
RPS6	-2.26749	0.01168	0.068191
GPHN	-2.26762	0.0116763	0.068191
RLF	-2.26904	0.011633	0.0680353
TLNRD1	-2.26938	0.0116225	0.0679997
HMGN3	-2.26944	0.0116207	0.0679997
TMEM138	-2.26987	0.0116077	0.0679892
RDH10	-2.27071	0.0115823	0.0679166
ANXA11	-2.27109	0.0115707	0.0678997
ZNF300P1	-2.27163	0.0115544	0.0678551
CDH11	-2.27165	0.0115537	0.0678551
HACE1	-2.27243	0.0115304	0.0677902
LYG1	-2.27243	0.0115302	0.0677902
LONRF1	-2.27278	0.0115197	0.0677786
MRPS31	-2.2728	0.0115192	0.0677786
KLHL42	-2.27385	0.0114875	0.0676909
HS6ST3	-2.27433	0.0114731	0.0676316
ANKRD45	-2.27477	0.0114599	0.0675791
KCNN3	-2.27505	0.0114514	0.0675547
CZ1P-ASNS	-2.27641	0.0114107	0.0674163
GOLGA4	-2.27671	0.0114018	0.0673889
ZNF786	-2.27724	0.0113859	0.0673208
PACRG	-2.27746	0.0113794	0.0673079
BTRC	-2.27759	0.0113755	0.0673079
KHDRBS2	-2.27788	0.011367	0.0673079
DARS	-2.27789	0.0113664	0.0673079
LOC730183	-2.27798	0.0113638	0.0673079
PRPF4B	-2.27826	0.0113555	0.0673079
KRTAP10-3	-2.27846	0.0113496	0.0673079
ARPP19	-2.27885	0.0113379	0.0672916
KIAA1257	-2.27917	0.0113284	0.0672747
PDIA5	-2.27962	0.0113152	0.0672332
VAV1	-2.27985	0.0113082	0.0672169
PRRT2	-2.28053	0.0112882	0.0671238
ZNF710-AS1	-2.28298	0.0112159	0.0668208
CYP4V2	-2.28438	0.0111746	0.0666513
PNLDC1	-2.28482	0.0111616	0.066599
KIAA1328	-2.28486	0.0111604	0.066599
CDO1	-2.28745	0.0110847	0.0662161
FUK	-2.28768	0.011078	0.0662015
RGS7BP	-2.28795	0.0110701	0.0661938
LOC440084	-2.28805	0.0110672	0.0661938
CHSY3	-2.28956	0.0110234	0.0660768
LRP3	-2.2896	0.0110221	0.0660768
RRN3	-2.29102	0.010981	0.0659242
TMEM47	-2.29459	0.0108783	0.0654837
RPL32	-2.29479	0.0108725	0.0654738
DHRS4L1	-2.29501	0.0108663	0.0654614
RIN1	-2.29522	0.0108603	0.0654614
CUL2	-2.29606	0.0108361	0.0653555
FKBP3	-2.29716	0.0108049	0.0651924
LSM5	-2.29861	0.0107635	0.0649674
AMT	-2.29867	0.0107619	0.0649674
USF3	-2.29872	0.0107603	0.0649674
ZSCAN18	-2.29904	0.0107512	0.0649674
ROR1	-2.29943	0.0107403	0.064928
RFWD3	-2.29975	0.0107312	0.0648976
PUS3	-2.29979	0.0107301	0.0648976
PDXDC1	-2.29999	0.0107243	0.0648976
ERICH5	-2.30002	0.0107236	0.0648976
MYBBP1A	-2.30036	0.010714	0.0648976
ARL9	-2.30116	0.0106912	0.0648976
SMIM19	-2.30195	0.0106689	0.064847
ACBD6	-2.30301	0.0106393	0.0647188
SCAP	-2.30411	0.0106081	0.0646537
RPS11	-2.30425	0.0106044	0.0646537
FRAS1	-2.30431	0.0106025	0.0646537
MSH2	-2.30477	0.0105896	0.0646537
USP42	-2.30489	0.0105863	0.0646537
ZNF655	-2.30537	0.0105729	0.0646162
PIFO	-2.30538	0.0105726	0.0646162
NUP214	-2.3064	0.0105442	0.0645158
CD109	-2.30706	0.0105259	0.0644792
C2orf15	-2.3071	0.0105246	0.0644792
SFI1	-2.30726	0.0105201	0.0644792
YPEL1	-2.30922	0.0104656	0.0644126
RBM12	-2.31087	0.0104199	0.064258
PPFIA1	-2.31135	0.0104067	0.0642274
BAZ1B	-2.31234	0.0103795	0.0641354
ZNF736	-2.3129	0.010364	0.0640906
LRP6	-2.31295	0.0103627	0.0640906
RBM25	-2.31413	0.0103303	0.064059
TRIM45	-2.31456	0.0103185	0.0640227
CAV1	-2.31499	0.0103067	0.0640153
FIG4	-2.31656	0.0102638	0.0639332
CD8A	-2.31681	0.010257	0.0639332
SPIN3	-2.31853	0.0102103	0.0638403
TULP3	-2.31873	0.0102048	0.063838
PDZD2	-2.31892	0.0101997	0.0638315
MPPE1	-2.31933	0.0101886	0.0638132
PLEKHA3	-2.31962	0.0101807	0.0638132
TTC23L	-2.31969	0.0101789	0.0638132
DNAJB12	-2.32066	0.0101527	0.063742
XPA	-2.32116	0.0101392	0.0637084
FAM117B	-2.32174	0.0101235	0.063635
INSM1	-2.32197	0.0101174	0.0636223
DLL3	-2.32213	0.010113	0.06362
PALM	-2.32214	0.0101127	0.06362
GABRA4	-2.32226	0.0101096	0.06362
UBN1	-2.32228	0.010109	0.06362
R3HDM1	-2.32259	0.0101005	0.06362
MAGI2	-2.32267	0.0100984	0.06362
WWC1	-2.32356	0.0100746	0.0636092
PIK3R4	-2.32473	0.0100431	0.0634617
ATAD2B	-2.32738	0.0099724	0.0632504
GABRA2	-2.32842	0.00994478	0.0631722
LAMB2	-2.32846	0.00994393	0.0631722
AAED1	-2.32891	0.00993191	0.0631722
DENND4C	-2.32984	0.00990723	0.0630678
ZNF24	-2.33031	0.00989491	0.0630347
AJAP1	-2.3304	0.00989245	0.0630347
MED13	-2.33057	0.00988803	0.0630347
MORC4	-2.3321	0.00984767	0.0628618
PHIP	-2.33303	0.00982317	0.0627567
NSG2	-2.33347	0.0098117	0.0627091
KIAA1324	-2.33495	0.00977314	0.0625137
HNRNPA3P1	-2.33598	0.00974613	0.0624176
C16orf87	-2.33613	0.00974223	0.0624176
AEBP2	-2.33638	0.00973572	0.062402
EIF3H	-2.33685	0.00972356	0.0623685
TMEM38A	-2.33802	0.00969323	0.0623085
TYW5	-2.33965	0.00965098	0.0621812
TARDBP	-2.33977	0.00964776	0.0621812
IPO5	-2.3417	0.00959794	0.0620532
NEK10	-2.34242	0.00957957	0.0620114
RNF44	-2.34322	0.00955895	0.0619292
PHF19	-2.34423	0.00953321	0.0618144
TTYH1	-2.34473	0.00952049	0.0617824
TEKT5	-2.34489	0.00951642	0.0617816
DFFB	-2.346	0.00948801	0.0617225
CFAP53	-2.34721	0.00945736	0.0616077
PMS1	-2.34787	0.00944043	0.0615588
DLGAP3	-2.34806	0.00943583	0.0615588
TMEM19	-2.34932	0.0094038	0.0614332
LRRC41	-2.35241	0.00932607	0.0611554
SLC4A4	-2.35305	0.00931006	0.0611017
EDN1	-2.35447	0.00927454	0.0609663
B3GNTL1	-2.3556	0.00924642	0.0608629
TBX1	-2.35594	0.009238	0.0608629
USP51	-2.35635	0.00922775	0.0608629
GOLGA1	-2.35791	0.00918913	0.0606389
EXOSC2	-2.35817	0.00918255	0.0606211
IGFBP5	-2.35954	0.00914877	0.0604491
PPP1R9A	-2.36063	0.00912203	0.0603746
ZNF268	-2.36236	0.00907948	0.0601438
RNF5P1	-2.36375	0.00904551	0.0599838
ST7L	-2.36423	0.00903369	0.0599676
SLC4A3	-2.36689	0.0089691	0.0596909
SAMD5	-2.3695	0.00890597	0.0593972
SMAD4	-2.37086	0.00887337	0.0592303
SLC30A7	-2.37087	0.00887325	0.0592303
TIA1	-2.37165	0.00885455	0.0591805
CALHM6	-2.37322	0.00881693	0.0589543
PRR14	-2.3738	0.00880307	0.0589073
POLG2	-2.37465	0.00878278	0.0588266
FRY	-2.37733	0.00871924	0.0584511
ABCD4	-2.37798	0.0087039	0.0583733
KLHL41	-2.37804	0.00870255	0.0583733
NHLRC3	-2.37875	0.00868576	0.0583016
RHNO1	-2.37894	0.00868115	0.0582957
ZNF614	-2.37933	0.00867198	0.0582592
PTPRF	-2.38022	0.00865106	0.0582187
WDHD1	-2.38344	0.00857582	0.0578961
CCDC88C	-2.38564	0.00852475	0.0576665
CCDC96	-2.38637	0.00850774	0.0575764
TIMM9	-2.3872	0.00848862	0.0574719
MPG	-2.38732	0.00848588	0.0574719
CFAP69	-2.38741	0.00848382	0.0574719
TMEM8B	-2.38744	0.00848304	0.0574719
MNAT1	-2.38825	0.00846443	0.0574325
TENM2	-2.38847	0.00845936	0.057423
FOXP1	-2.38868	0.00845449	0.0574148
TNRC6B	-2.38912	0.00844428	0.0573704
NBN	-2.38934	0.00843936	0.057362
SESN1	-2.38937	0.00843855	0.057362
NPY5R	-2.38942	0.00843753	0.057362
RIIAD1	-2.38989	0.00842673	0.0573509
NACC1	-2.38998	0.00842467	0.0573509
TRIM39	-2.39036	0.00841592	0.0573273
NAF1	-2.39044	0.00841405	0.0573273
LAMC1	-2.3909	0.00840356	0.057318
AGO2	-2.39531	0.00830326	0.0568323
LIN9	-2.39568	0.00829489	0.0567998
TBC1D26	-2.39588	0.00829037	0.0567937
CHRNA3	-2.39595	0.00828879	0.0567937
ASB7	-2.39698	0.00826542	0.0566974
PTPRB	-2.39723	0.00825978	0.0566958
ZNF74	-2.39788	0.0082451	0.0566325
RBBP7	-2.39971	0.00820403	0.0563752
SPATC1L	-2.40061	0.0081838	0.0562856
TFAP2E	-2.40094	0.00817659	0.0562608
ZNF292	-2.40112	0.00817254	0.0562577
SF3B3	-2.4015	0.00816404	0.0562488
NDUFAF8	-2.4017	0.00815963	0.0562432
WDR66	-2.40218	0.00814879	0.0561932
GPX7	-2.4023	0.00814618	0.0561932
ST6GAL2	-2.40429	0.0081019	0.0560109
TTC33	-2.40517	0.00808256	0.0559644
NIPAL1	-2.40532	0.00807911	0.0559644
GNAL	-2.40544	0.00807644	0.0559644
FAM160A2	-2.40597	0.00806489	0.0559602
MYL9	-2.40609	0.00806224	0.0559602
DHDH	-2.40634	0.00805658	0.0559523
NUP98	-2.40654	0.00805217	0.0559465
GABRB1	-2.40699	0.00804229	0.0559027
IRAK1BP1	-2.40716	0.00803866	0.0559023
IFRD2	-2.40729	0.00803564	0.0559023
TESK1	-2.4074	0.00803332	0.0559023
CASP7	-2.40874	0.00800374	0.0557587
LZTS1	-2.4095	0.00798716	0.0556928
MAL2	-2.41072	0.00796061	0.0555572
EI24	-2.41128	0.00794824	0.0554957
IFI44L	-2.41162	0.00794086	0.0554805
CARNMT1	-2.41299	0.00791115	0.0553851
ANKRD26	-2.41386	0.00789232	0.0553033
PPM1B	-2.41406	0.00788783	0.0553033
CTR9	-2.41417	0.00788546	0.0553033
C2orf68	-2.41431	0.00788244	0.0553033
ATP11C	-2.41676	0.00782977	0.0550372
DDX27	-2.41701	0.00782426	0.0550232
IAH1	-2.41803	0.00780239	0.0548941
PRDM10	-2.41841	0.0077942	0.0548612
FAM50B	-2.41983	0.00776397	0.0547224
TEK	-2.4203	0.00775383	0.0546755
FAM102A	-2.42224	0.00771265	0.0544588
SPPL3	-2.42332	0.00768979	0.0543465
ZC3H11A	-2.42557	0.00764219	0.054157
RPL10L	-2.42615	0.00762997	0.0540949
KREMEN1	-2.42853	0.00757999	0.0538383
TEX10	-2.42886	0.00757313	0.053814
PPP1CC	-2.42939	0.00756207	0.0537598
MSANTD1	-2.42946	0.00756074	0.0537598
SMIM4	-2.43006	0.00754807	0.0537091
MRVI1-AS1	-2.43016	0.00754598	0.0537091
SGSM2	-2.43026	0.007544	0.0537091
ACKR3	-2.43093	0.00753011	0.0536546
ERICH6-AS1	-2.4315	0.00751822	0.0536187
PER3	-2.43221	0.00750341	0.0535376
DUSP8	-2.43281	0.00749113	0.0534744
PGAP3	-2.43438	0.00745859	0.0532908
EHMT1	-2.43537	0.00743838	0.0531949
DPH5	-2.43628	0.00741957	0.0531333
TPTE2P5	-2.43836	0.00737696	0.0529738
CHD8	-2.43863	0.0073715	0.0529589
DGKD	-2.43909	0.00736225	0.0529412
PRKCD	-2.4397	0.00734981	0.0528802
ADAM8	-2.44033	0.00733701	0.0528325
LOC731157	-2.44034	0.00733671	0.0528325
DOCK4	-2.44248	0.0072934	0.0526477
EFCAB6	-2.44276	0.00728776	0.0526476
PTTG1	-2.44442	0.00725419	0.0524294
PACRGL	-2.44489	0.00724472	0.0523852
FNBP1L	-2.44524	0.0072378	0.0523593
MRPL45	-2.44578	0.00722694	0.052305
EFNA2	-2.44633	0.00721585	0.0522489
RPS3	-2.44666	0.00720929	0.0522256
TDRD6	-2.44706	0.00720132	0.052192
RLIM	-2.44926	0.00715744	0.0519704
IFT46	-2.45059	0.00713107	0.0518511
GNPTAB	-2.45067	0.00712945	0.0518511
BEGAIN	-2.45126	0.00711782	0.0518511
BCR	-2.45135	0.00711604	0.0518511
FASTKD3	-2.45138	0.00711546	0.0518511
ALG13	-2.45187	0.0071058	0.0518511
DPH2	-2.45239	0.00709551	0.0518511
GABRB3	-2.45331	0.00707749	0.0517746
CUL4B	-2.45413	0.0070612	0.0516797
38047	-2.45432	0.00705763	0.0516797
DPM2	-2.45451	0.00705388	0.0516797
RPL30	-2.45483	0.00704752	0.0516797
GRM8	-2.45568	0.00703096	0.0516761
BRD3OS	-2.45613	0.00702212	0.0516354
TARBP1	-2.45628	0.00701918	0.0516354
HMGXB4	-2.45635	0.00701775	0.0516354
NAT9	-2.45733	0.00699873	0.0515792
POLG	-2.45847	0.00697646	0.0514722
ADNP	-2.4589	0.00696812	0.0514561
SPRY2	-2.4603	0.00694108	0.0513534
LZTFL1	-2.46049	0.00693732	0.0513534
RYR1	-2.46144	0.00691894	0.0512625
THSD4	-2.46226	0.00690328	0.0511967
CA11	-2.46407	0.00686854	0.0510584
CACNG4	-2.46416	0.00686674	0.0510584
STYX	-2.46422	0.00686551	0.0510584
CFB	-2.4644	0.00686212	0.0510584
HIPK3	-2.46464	0.00685758	0.0510584
KAT6A	-2.46513	0.00684814	0.0510584
FBRSL1	-2.46577	0.00683598	0.0510104
ZNF573	-2.46678	0.00681669	0.0509394
IGSF11	-2.4678	0.00679732	0.0508433
FUS	-2.4685	0.0067841	0.0507705
DPYSL4	-2.46889	0.00677657	0.050761
CEP295	-2.46968	0.00676176	0.0507229
EBLN3P	-2.46988	0.00675797	0.0507188
ZNF578	-2.47157	0.00672608	0.0505766
DUSP11	-2.47165	0.00672447	0.0505766
SBF2	-2.47198	0.00671829	0.0505721
WWC2	-2.47306	0.0066981	0.0505608
KIAA1549L	-2.47635	0.00663666	0.0503156
TIMM29	-2.47686	0.00662713	0.0502678
ZNF529	-2.47713	0.00662225	0.0502551
NUPR2	-2.47718	0.00662126	0.0502551
SLC37A1	-2.47763	0.00661282	0.0502551
FUT4	-2.47929	0.00658229	0.0502551
GTF2H5	-2.47947	0.00657891	0.0502551
KLHDC1	-2.47981	0.00657253	0.0502551
SUMO2	-2.48044	0.006561	0.0502551
CHN1	-2.4808	0.00655447	0.0502551
FAM76A	-2.48206	0.00653123	0.0501487
SLC2A4RG	-2.48309	0.00651235	0.0500529
CEP126	-2.484	0.00649587	0.0499753
GRM4	-2.48459	0.00648502	0.049941
MPLKIP	-2.48512	0.00647532	0.0498909
FRG1JP	-2.48518	0.00647421	0.0498909
ATG14	-2.48552	0.00646803	0.0498909
WWP1	-2.48568	0.00646519	0.0498909
PTGIS	-2.48598	0.00645983	0.0498909
CTPS2	-2.48668	0.00644705	0.0498205
MYO5C	-2.48707	0.00644005	0.0497909
RSRP1	-2.48847	0.00641463	0.0496252
ELOC	-2.48879	0.00640888	0.0496236
VPS37C	-2.48973	0.00639198	0.0495926
MSMP	-2.49063	0.00637583	0.0495148
FBXO38	-2.49142	0.00636163	0.0495148
MAT2A	-2.49168	0.00635711	0.0495148
UFL1	-2.49226	0.00634657	0.049509
TMEM251	-2.49331	0.00632797	0.0494132
ENKD1	-2.49442	0.00630814	0.0493817
RPS4X	-2.49535	0.00629164	0.0493019
ZNF839	-2.49558	0.00628764	0.0492952
TBC1D22B	-2.49601	0.00628004	0.0492604
TMEM249	-2.49735	0.00625628	0.0491714
SIAH2	-2.4988	0.00623074	0.0490725
RPLP1	-2.49963	0.00621609	0.0490267
CCDC173	-2.50006	0.00620864	0.04902
ZNF789	-2.50032	0.00620399	0.0490081
MBD6	-2.5007	0.00619737	0.0490081
LINC00965	-2.50074	0.00619669	0.0490081
WFIKKN1	-2.50176	0.00617884	0.0489575
PDPR	-2.50336	0.00615104	0.0488118
NTM	-2.50583	0.00610825	0.0485564
PRPF39	-2.50674	0.00609245	0.0484946
TSHZ1	-2.5068	0.00609144	0.0484946
METTL25	-2.50752	0.00607901	0.0484616
TMEM268	-2.5079	0.00607257	0.048435
EGR2	-2.51032	0.00603113	0.0481781
DKK3	-2.51185	0.00600498	0.0480429
CCDC30	-2.51328	0.00598071	0.047967
C5	-2.51509	0.00595013	0.047784
FAM110A	-2.51555	0.00594236	0.047784
CEBPB	-2.51767	0.00590678	0.0476228
KATNB1	-2.51824	0.00589717	0.0475699
AIM2	-2.51875	0.00588862	0.0475254
KCNH4	-2.51927	0.00587991	0.04752
SRSF11	-2.51971	0.00587256	0.0474939
DDX25	-2.51995	0.0058685	0.0474856
SNAPC2	-2.52077	0.00585498	0.0474007
PSPC1	-2.52138	0.00584474	0.047374
GRID2	-2.52148	0.00584314	0.047374
C7orf50	-2.52179	0.0058379	0.047374
MPPED2	-2.52222	0.00583085	0.0473526
BATF3	-2.52237	0.00582832	0.0473526
HRH2	-2.52489	0.00578675	0.0470923
GEMIN2	-2.5251	0.0057832	0.0470902
GSTO2	-2.52777	0.00573955	0.0468545
MED9	-2.52809	0.00573418	0.0468351
NEMF	-2.52812	0.00573371	0.0468351
CDK5RAP3	-2.5282	0.00573247	0.0468351
ARMC1	-2.5288	0.00572273	0.0468351
TEF	-2.52888	0.00572138	0.0468351
ADM5	-2.52912	0.00571739	0.0468351
KIAA1522	-2.53055	0.00569421	0.0468351
HMGB1	-2.5308	0.00569015	0.0468351
TFCP2	-2.53082	0.00568983	0.0468351
TOR3A	-2.53137	0.00568097	0.0468351
COG7	-2.5314	0.00568034	0.0468351
DEGS2	-2.53332	0.00564934	0.0467521
LAT	-2.53344	0.00564746	0.0467521
DYRK1B	-2.53365	0.00564403	0.0467521
HNRNPR	-2.53385	0.00564079	0.0467521
UQCR11	-2.53455	0.00562965	0.0467135
ANKRD19P	-2.535	0.00562243	0.0467032
KLHL3	-2.53587	0.00560835	0.046611
TK1	-2.536	0.00560635	0.046611
STX5	-2.53745	0.00558321	0.0465009
KBTBD4	-2.5393	0.00555372	0.0463294
B4GALT4	-2.53947	0.00555109	0.0463294
CIRBP	-2.53955	0.0055498	0.0463294
LDB1	-2.53956	0.00554957	0.0463294
MRFAP1L1	-2.53978	0.00554611	0.0463294
DVL2	-2.54038	0.00553663	0.0463104
IL1RAPL1	-2.54222	0.00550758	0.0461168
DHX58	-2.54291	0.00549669	0.0460503
TAGLN	-2.54312	0.00549345	0.0460477
SNHG8	-2.54419	0.00547651	0.0459551
MBTD1	-2.54478	0.0054674	0.0459033
NDN	-2.54497	0.0054644	0.0459027
DUSP28	-2.54518	0.00546112	0.0458999
CDC25B	-2.54522	0.00546042	0.0458999
SERBP1	-2.54585	0.00545066	0.0458612
SRSF4	-2.54615	0.00544591	0.0458459
SLC38A10	-2.54619	0.00544536	0.0458459
ARRDC1	-2.54668	0.00543758	0.0458252
ACAP2	-2.54701	0.00543249	0.045807
ANKRD18B	-2.54951	0.00539365	0.0455532
SH3BGR	-2.54991	0.00538759	0.0455512
TACC1	-2.55008	0.00538497	0.0455512
EXOC6	-2.55036	0.00538062	0.0455512
PER1	-2.55315	0.00533766	0.0453498
LRP2BP	-2.5547	0.00531396	0.0452221
ZNF217	-2.55599	0.00529428	0.0451284
TAL2	-2.55606	0.00529323	0.0451284
TBC1D10C	-2.55792	0.00526509	0.0449531
LONRF2	-2.55919	0.00524579	0.0448128
RBM15B	-2.55925	0.00524497	0.0448128
TANC2	-2.55941	0.00524247	0.0448128
SRGAP1	-2.55971	0.00523795	0.0448128
ALCAM	-2.56017	0.00523112	0.0448099
ATP10D	-2.56066	0.00522367	0.0447952
ZNF77	-2.56073	0.00522266	0.0447952
SORCS1	-2.56255	0.00519538	0.0446997
RIPPLY3	-2.56305	0.00518788	0.0446597
FOXO1	-2.56425	0.0051699	0.0445786
PRKD1	-2.56428	0.00516955	0.0445786
SSR2	-2.56494	0.00515963	0.0445786
DSE	-2.56664	0.00513447	0.044494
LRRC61	-2.56708	0.00512792	0.0444619
WASF1	-2.56866	0.00510458	0.0443283
GPR180	-2.56882	0.00510231	0.0443283
PPP1R1A	-2.56938	0.00509408	0.0443283
MYH7	-2.5696	0.00509081	0.0443283
NR1D1	-2.5698	0.00508783	0.0443283
WAPL	-2.57002	0.00508458	0.0443283
KLHL25	-2.57022	0.00508174	0.0443283
PROSER1	-2.57114	0.00506819	0.0442632
COQ10A	-2.57132	0.00506558	0.0442632
AHR	-2.57212	0.00505391	0.0442125
PLXNB2	-2.57447	0.00501973	0.0439381
HSPB9	-2.57502	0.00501169	0.0439169
HMGB2	-2.57515	0.00500989	0.0439169
HERC5	-2.57627	0.00499363	0.0438713
THOC2	-2.57845	0.00496224	0.0437041
CFAP70	-2.57967	0.00494471	0.0435742
SCAF8	-2.57983	0.0049425	0.0435742
FKRP	-2.58031	0.00493562	0.0435678
HNRNPM	-2.58094	0.00492658	0.0435372
B9D2	-2.58097	0.0049261	0.0435372
RPL37	-2.581	0.00492568	0.0435372
SMARCAD1	-2.58203	0.00491099	0.0435372
RBM24	-2.58205	0.00491077	0.0435372
MLX	-2.58305	0.00489662	0.0435372
ZNF461	-2.58395	0.00488382	0.043454
FBXO3	-2.58516	0.00486663	0.0433258
ZNF23	-2.58566	0.00485965	0.0432939
RBMX	-2.58751	0.00483357	0.0431296
TMBIM4	-2.58803	0.0048263	0.0431083
PSMA3-AS1	-2.58823	0.00482352	0.0431083
PPWD1	-2.58876	0.0048161	0.0431083
DMTF1	-2.58935	0.00480788	0.0431083
CANX	-2.58936	0.00480769	0.0431083
SRM	-2.5895	0.00480572	0.0431083
KRTCAP3	-2.59072	0.00478879	0.0430846
BLOC1S4	-2.59103	0.0047844	0.0430844
ANKRD34A	-2.59243	0.00476498	0.042959
ECM2	-2.59394	0.00474411	0.0428289
KIF19	-2.59913	0.00467302	0.0424126
PAGR1	-2.59937	0.00466969	0.0424126
LINC00158	-2.59996	0.00466179	0.0423708
SNW1	-2.60025	0.00465784	0.0423708
PPM1M	-2.60091	0.00464882	0.0423514
YAE1D1	-2.60193	0.00463498	0.0422499
CCAR1	-2.60237	0.00462904	0.0422204
SNCAIP	-2.60253	0.00462694	0.0422204
INO80C	-2.60348	0.00461411	0.0421334
RAD54L	-2.60376	0.00461042	0.0421243
CDH8	-2.60459	0.00459922	0.0420902
ZNF266	-2.60751	0.00456013	0.0420085
TRIM71	-2.60834	0.00454908	0.0419562
HNRNPD	-2.60836	0.00454888	0.0419562
LRRC34	-2.6084	0.00454833	0.0419562
FBXO6	-2.60864	0.0045451	0.0419562
C5orf24	-2.60892	0.00454148	0.0419562
BAHD1	-2.60961	0.00453234	0.0419562
HDHD5	-2.61086	0.00451575	0.0418711
ZMYM3	-2.61126	0.00451048	0.0418471
U2AF2	-2.61161	0.00450579	0.0418284
TMEM198	-2.6118	0.0045033	0.0418284
HMGN2P46	-2.61362	0.0044794	0.0416329
RPL38	-2.61397	0.00447489	0.041629
CALML4	-2.61434	0.00447006	0.0416203
DNAH1	-2.6147	0.00446526	0.0416203
TUSC3	-2.61575	0.00445153	0.0415486
ITFG1	-2.61601	0.00444815	0.0415486
ALG10	-2.61639	0.00444321	0.0415486
TAC3	-2.61703	0.00443488	0.0415401
PLAGL2	-2.61704	0.00443481	0.0415401
BSDC1	-2.61893	0.00441036	0.0414595
C1orf115	-2.62102	0.00438335	0.0412821
RASA4CP	-2.62334	0.00435358	0.0410739
SCN3A	-2.62493	0.00433339	0.0409329
MFSD4B	-2.62693	0.00430797	0.040742
KLF4	-2.62712	0.00430556	0.040742
LOC101927420	-2.62713	0.00430544	0.040742
ZXDC	-2.62734	0.00430271	0.040742
AP1S3	-2.62772	0.00429793	0.040742
ARHGAP20	-2.62839	0.00428956	0.0407157
NHLRC2	-2.62961	0.00427412	0.0406184
CLUAP1	-2.63038	0.00426449	0.0406009
LINS1	-2.63136	0.00425225	0.0405275
DPY19L3	-2.63299	0.00423181	0.0404129
MIOS	-2.63304	0.00423123	0.0404129
GOLT1A	-2.63675	0.00418525	0.0400554
CUTA	-2.63686	0.00418385	0.0400554
HEATR4	-2.63711	0.00418083	0.0400554
ZNF542P	-2.63725	0.00417911	0.0400554
TBC1D14	-2.6384	0.00416489	0.0400183
VIPAS39	-2.6405	0.00413914	0.0398198
TSEN2	-2.64138	0.00412843	0.0397777
TEDC1	-2.64197	0.00412123	0.0397453
BBS12	-2.64213	0.00411936	0.0397453
KHDRBS1	-2.64334	0.0041046	0.0396564
DIAPH2	-2.64365	0.00410085	0.0396466
PRKCH	-2.64384	0.00409854	0.0396466
HCFC2	-2.64613	0.00407094	0.0394795
METAP1	-2.64915	0.00403468	0.0392985
ULK1	-2.64928	0.00403315	0.0392985
CAPN10	-2.65156	0.00400601	0.0391182
PLRG1	-2.65175	0.00400378	0.0391182
UCHL3	-2.65201	0.00400072	0.0391182
PPP1R9B	-2.65339	0.00398438	0.0390519
STOM	-2.6534	0.00398423	0.0390519
CDH26	-2.65383	0.00397925	0.0390506
RUNDC1	-2.65506	0.00396476	0.0390063
LINC01664	-2.65727	0.00393879	0.0388241
CREBL2	-2.65804	0.00392978	0.0387598
ITIH4	-2.66026	0.00390399	0.0385784
LENG8	-2.66074	0.00389849	0.0385484
CAMSAP1	-2.66084	0.00389731	0.0385484
CSPP1	-2.66202	0.00388364	0.0384762
TRMT5	-2.66307	0.00387152	0.038452
TXNDC16	-2.66332	0.00386865	0.0384479
ANKRD13C	-2.66694	0.0038273	0.0381583
ZNF7	-2.66841	0.00381052	0.038094
HSP90B1	-2.66934	0.00380006	0.0380337
RNF144A	-2.66979	0.00379495	0.0380298
DPY19L1P1	-2.67112	0.00377992	0.0379034
FLCN	-2.67131	0.00377777	0.0379034
RRP9	-2.6716	0.00377448	0.0378975
PIP5K1A	-2.67197	0.00377034	0.0378959
RBM12B	-2.67319	0.00375666	0.0378645
TEX9	-2.67335	0.00375492	0.0378645
TOPORS	-2.67343	0.00375396	0.0378645
LOC100507387	-2.67444	0.00374267	0.0377966
INTS10	-2.67631	0.0037219	0.0376599
ZNF362	-2.67641	0.0037208	0.0376599
PM20D2	-2.67699	0.00371439	0.0376326
ITPKA	-2.67805	0.00370264	0.0375622
ZNF335	-2.67897	0.00369241	0.0374828
LSM14B	-2.67949	0.00368675	0.0374496
PHF21B	-2.67955	0.00368602	0.0374496
SLC24A3	-2.6799	0.00368218	0.0374496
TADA3	-2.68003	0.00368083	0.0374496
ZNF234	-2.68091	0.00367113	0.0374496
POMGNT1	-2.68109	0.00366914	0.0374496
MID1	-2.68147	0.00366502	0.0374496
LOC100507557	-2.6816	0.00366355	0.0374496
ZNF91	-2.68176	0.00366183	0.0374496
DUSP7	-2.68258	0.00365283	0.0374212
METTL26	-2.68315	0.00364662	0.0373973
EHMT2	-2.68406	0.00363675	0.0373789
SLC38A6	-2.68469	0.00362986	0.0373551
GLI3	-2.6853	0.00362327	0.0373139
TMEM56	-2.68588	0.00361693	0.0372978
ZNF787	-2.68626	0.00361288	0.0372806
PRCC	-2.68707	0.00360412	0.0372541
CHRM1	-2.68912	0.00358203	0.0370847
PHF2	-2.68981	0.00357463	0.0370817
AKAP9	-2.69047	0.0035676	0.0370334
ZNF501	-2.69082	0.00356388	0.0370194
C15orf41	-2.69091	0.00356285	0.0370194
SF3B6	-2.69112	0.0035606	0.0370194
FAM24B	-2.69126	0.00355918	0.0370194
SIMC1	-2.69195	0.00355173	0.0369914
PITPNM2	-2.69291	0.00354155	0.0369347
RSBN1L	-2.69351	0.00353521	0.0368932
ZDHHC11	-2.69396	0.00353039	0.0368742
PRAG1	-2.69573	0.00351169	0.036817
MRPL28	-2.69718	0.00349646	0.0367339
ZNF142	-2.69812	0.00348659	0.0366715
WFS1	-2.69994	0.00346759	0.0366276
RPL36A	-2.70053	0.00346142	0.0366119
NUP133	-2.70276	0.00343831	0.0364414
CACNA1I	-2.70288	0.00343705	0.0364414
MRPL3	-2.70325	0.0034333	0.0364414
ENO1-AS1	-2.70331	0.00343261	0.0364414
PDE10A	-2.70431	0.0034223	0.0364199
CPNE5	-2.70445	0.00342084	0.0364199
FBXL16	-2.70446	0.00342077	0.0364199
DTWD1	-2.70459	0.00341942	0.0364199
MUS81	-2.70521	0.00341303	0.0364199
PPIL6	-2.70942	0.00337002	0.0361589
GAS7	-2.71142	0.00334975	0.0359661
CWC27	-2.71151	0.00334892	0.0359661
THUMPD2	-2.71465	0.00331726	0.0357474
RPS27	-2.71559	0.00330793	0.0357133
BBS5	-2.71564	0.00330736	0.0357133
KIAA1671	-2.7157	0.00330678	0.0357133
FAM185A	-2.71648	0.00329904	0.0356913
ACTB	-2.7165	0.00329878	0.0356913
CCSAP	-2.71754	0.00328846	0.0356261
ZNF45	-2.71821	0.00328185	0.0356261
LBX1	-2.71902	0.00327378	0.0355657
SNHG21	-2.71969	0.00326717	0.0355186
MTHFD1	-2.72003	0.0032638	0.0355186
CDK17	-2.72004	0.00326374	0.0355186
KLHL13	-2.72047	0.00325948	0.0355186
PHLPP1	-2.72097	0.0032545	0.0355043
TOP2B	-2.72147	0.00324964	0.035476
SSBP4	-2.72163	0.003248	0.035476
FAM49A	-2.72213	0.00324316	0.035476
FAM84A	-2.7227	0.00323754	0.0354429
POGZ	-2.72281	0.0032365	0.0354429
BTAF1	-2.72333	0.00323137	0.0354429
B4GALT3	-2.72347	0.00323003	0.0354429
LOC391322	-2.72504	0.0032147	0.0353413
TBC1D8B	-2.72547	0.0032105	0.03532
TNFAIP2	-2.72907	0.00317563	0.0349857
CDC23	-2.73116	0.00315556	0.0348462
LINC01881	-2.73281	0.00313984	0.0347272
ACTN1	-2.73663	0.00310359	0.0343615
CACNB2	-2.73749	0.00309552	0.0343207
SSRP1	-2.73806	0.00309018	0.0343102
MGRN1	-2.73861	0.003085	0.034277
ANK3	-2.73999	0.00307208	0.0341948
HSCB	-2.74247	0.00304896	0.0340642
AKAP11	-2.7426	0.00304772	0.0340642
DUSP14	-2.74272	0.0030466	0.0340642
SYBU	-2.74329	0.00304136	0.0340584
ZNF281	-2.74383	0.00303633	0.0340265
LGALSL	-2.74481	0.00302734	0.0339501
SPATA13	-2.74644	0.00301233	0.0338302
STYK1	-2.74818	0.00299631	0.0336746
QSOX2	-2.74881	0.00299061	0.0336588
ANKS1B	-2.74895	0.00298933	0.0336588
C6orf48	-2.75054	0.00297484	0.0335929
WDR44	-2.75151	0.00296609	0.0335929
PDYN	-2.75392	0.00294427	0.0334976
ASAP1-IT2	-2.7542	0.00294181	0.0334955
SRSF10	-2.75494	0.00293514	0.0334585
CTCF	-2.75511	0.00293365	0.0334585
TMEM74B	-2.7562	0.00292387	0.0334585
DERL2	-2.75664	0.0029199	0.0334585
FAM214A	-2.75743	0.00291289	0.0334096
CHAF1B	-2.75758	0.00291151	0.0334096
CREBBP	-2.7588	0.00290074	0.0333681
MKL2	-2.75923	0.00289686	0.033348
PCDHB5	-2.75926	0.00289664	0.033348
39142	-2.76007	0.00288941	0.0333113
LYSMD3	-2.76025	0.00288783	0.0333113
ZNF830	-2.76072	0.00288371	0.0332947
IL11RA	-2.76156	0.0028763	0.0332338
RASAL2	-2.76525	0.00284397	0.0329332
RSAD1	-2.76623	0.00283543	0.0329074
ZBTB22	-2.76654	0.00283274	0.0329006
KANK2	-2.76662	0.00283204	0.0329006
RPL39	-2.7686	0.00281484	0.0328483
ZNF185	-2.76884	0.0028128	0.0328483
CPT1C	-2.76992	0.00280349	0.0328046
SMC3	-2.76994	0.00280337	0.0328046
AGBL5	-2.77056	0.00279801	0.0327896
VARS2	-2.7708	0.00279594	0.0327896
LRFN4	-2.7711	0.00279336	0.0327896
DNAJB5	-2.77116	0.00279286	0.0327896
TNIK	-2.77122	0.00279237	0.0327896
ZNF808	-2.7719	0.00278652	0.0327896
RBM5	-2.77237	0.00278251	0.0327896
KLF8	-2.77255	0.00278095	0.0327896
NUP88	-2.77266	0.00277997	0.0327896
SKI	-2.77267	0.0027799	0.0327896
TMEM216	-2.77303	0.00277682	0.0327896
SECISBP2	-2.77405	0.00276815	0.0327837
CHCHD1	-2.77481	0.00276169	0.0327568
INTS8	-2.77811	0.0027338	0.0324753
ZC3H6	-2.77868	0.00272901	0.032443
LINC00926	-2.77962	0.00272109	0.0323944
PGAP2	-2.78159	0.00270469	0.0322521
E2F6	-2.78207	0.00270066	0.0322473
TRIM11	-2.78226	0.00269911	0.0322473
PABPC1L	-2.78232	0.00269862	0.0322473
FAM171B	-2.78254	0.00269676	0.0322473
HES7	-2.78357	0.00268818	0.0322473
DDX17	-2.7852	0.00267473	0.0322473
UPF1	-2.78678	0.00266176	0.0321763
NRXN3	-2.78752	0.00265562	0.0321326
PDE12	-2.78984	0.00263672	0.0319781
TSTD1	-2.79079	0.00262895	0.0319086
LUC7L3	-2.79104	0.00262699	0.0319086
DPYSL5	-2.79142	0.00262389	0.0318968
CNNM4	-2.79288	0.00261202	0.0318001
LNX1	-2.79377	0.00260487	0.0317396
PCDHGA12	-2.7945	0.00259898	0.0316926
OGG1	-2.79525	0.00259298	0.0316658
OSBPL8	-2.79599	0.00258702	0.0316207
DACT2	-2.79691	0.00257971	0.0316055
TRAF5	-2.79768	0.00257359	0.0315553
NIPBL-AS1	-2.80156	0.00254283	0.0312398
MTMR12	-2.80474	0.00251789	0.0310427
ZC3H12B	-2.80495	0.00251624	0.0310427
CIT	-2.80642	0.00250479	0.0309545
NAT14	-2.80725	0.00249832	0.030899
HCFC1R1	-2.80743	0.00249692	0.030899
EGR1	-2.80762	0.00249547	0.030899
TMEM50A	-2.80965	0.00247981	0.0308016
R3HDM2	-2.81012	0.00247612	0.0307949
BAIAP2	-2.81043	0.00247378	0.0307903
LRRTM2	-2.81085	0.00247056	0.0307813
TMEM68	-2.81244	0.00245832	0.0306712
HIRA	-2.81274	0.00245608	0.0306712
CACNA1C	-2.8129	0.00245484	0.0306712
RRP1B	-2.81469	0.00244123	0.0306044
RNFT1	-2.8152	0.00243737	0.0305806
LINC00115	-2.81628	0.00242917	0.0305216
SLC12A8	-2.81631	0.00242891	0.0305216
LNP1	-2.81661	0.00242665	0.0305216
PHKA2	-2.81742	0.00242056	0.0305216
LINC01089	-2.81824	0.00241437	0.0305124
DRAXIN	-2.8183	0.00241391	0.0305124
MYCL	-2.81978	0.00240285	0.0304653
NEDD4L	-2.82044	0.0023979	0.0304519
TENM3	-2.82099	0.00239378	0.0304519
UBA2	-2.82149	0.00239004	0.0304511
FAM90A7P	-2.82152	0.0023898	0.0304511
HPCA	-2.82234	0.00238372	0.0304203
SLC2A12	-2.82365	0.002374	0.0303953
LOC101928068	-2.82648	0.00235312	0.0301527
IGSF22	-2.82688	0.00235019	0.0301527
ZMYND19	-2.82818	0.00234068	0.0301519
GRK5	-2.82973	0.00232935	0.03007
OSBP2	-2.83069	0.00232237	0.0300046
DBP	-2.83153	0.00231632	0.0299735
SIVA1	-2.83324	0.00230395	0.0298654
ABHD17C	-2.83364	0.00230102	0.0298522
ZNF706	-2.83494	0.00229168	0.0297797
RPL24	-2.83536	0.00228873	0.0297669
ADGRB3	-2.83594	0.00228454	0.0297371
RASGRP1	-2.83753	0.0022732	0.0296635
ZNF397	-2.83762	0.00227254	0.0296635
XPNPEP1	-2.84031	0.00225349	0.0295296
GIGYF1	-2.84035	0.00225318	0.0295296
NFYA	-2.84056	0.00225175	0.0295296
MICAL3	-2.84687	0.00220759	0.029148
TMEM94	-2.84729	0.00220463	0.0291335
BACH2	-2.84788	0.00220058	0.0291046
ERMARD	-2.84883	0.00219403	0.0290574
TMEM240	-2.85022	0.00218443	0.0290385
RBM17	-2.85349	0.00216209	0.028815
RIF1	-2.85352	0.00216186	0.028815
CRY1	-2.85394	0.00215902	0.028815
RCN1	-2.8559	0.00214576	0.0286952
SPDYE5	-2.85842	0.00212879	0.0285555
VIRMA	-2.85852	0.00212811	0.0285555
ELAVL1	-2.85856	0.00212781	0.0285555
TXNDC11	-2.85863	0.00212737	0.0285555
ARL17A	-2.85917	0.00212373	0.0285555
ZDBF2	-2.86146	0.00210848	0.0284891
FRZB	-2.8617	0.00210688	0.0284891
HSPA1A	-2.86178	0.00210636	0.0284891
RPRML	-2.86381	0.00209288	0.0284504
RYR3	-2.86435	0.00208931	0.0284266
ZNF776	-2.86437	0.00208922	0.0284266
HOOK1	-2.86499	0.00208512	0.028419
UBR5	-2.86575	0.00208013	0.0283758
UBP1	-2.8662	0.00207719	0.0283604
TBL1X	-2.86776	0.00206694	0.0282452
EGR4	-2.86894	0.00205924	0.0281893
GAS1	-2.87529	0.00201829	0.027762
GRIN2B	-2.87823	0.00199959	0.0276633
MAGOHB	-2.87903	0.00199449	0.0276417
ILF3	-2.87962	0.00199079	0.0276149
ZNF236	-2.88006	0.00198803	0.0276149
TRIM68	-2.8803	0.00198649	0.0276149
FBRS	-2.88064	0.00198432	0.0276149
LOC389834	-2.88109	0.00198154	0.0276149
KRBA2	-2.88309	0.00196897	0.0276062
SAP25	-2.88337	0.00196721	0.0276062
CFAP61	-2.88373	0.00196499	0.0275999
HAUS3	-2.88502	0.00195697	0.0275499
ZNRF3	-2.88728	0.00194295	0.0274731
TMEM107	-2.88769	0.00194044	0.0274731
CCDC84	-2.89005	0.00192588	0.0273454
DGKB	-2.89042	0.00192362	0.0273381
BRD3	-2.891	0.00192011	0.0273147
ZNF337	-2.89139	0.0019177	0.0273147
DLG3	-2.8928	0.00190914	0.0272563
DGKI	-2.89312	0.00190716	0.0272563
PPP4C	-2.89322	0.00190658	0.0272563
PRKDC	-2.89381	0.00190299	0.0272563
MARK2	-2.89504	0.00189555	0.0272114
TNKS1BP1	-2.8984	0.00187533	0.0270452
SEMA5B	-2.89865	0.00187389	0.0270452
TMOD1	-2.90299	0.00184809	0.0267759
CEP162	-2.90324	0.00184664	0.0267759
DRD2	-2.90721	0.00182333	0.0265155
UHRF2	-2.90865	0.00181497	0.0264677
MAPK6	-2.90903	0.00181277	0.0264603
RPL35A	-2.90946	0.00181029	0.0264488
CAMK2N1	-2.90985	0.001808	0.02644
BCRP2	-2.90989	0.00180778	0.02644
RPS7	-2.91043	0.00180466	0.02644
ST8SIA3	-2.91078	0.00180264	0.0264358
SEC61B	-2.91158	0.00179801	0.0264176
DCHS1	-2.91342	0.00178749	0.0263606
HADH	-2.91394	0.0017845	0.0263606
TCTN2	-2.91404	0.0017839	0.0263606
C16orf86	-2.91671	0.0017687	0.0262335
CCDC14	-2.91677	0.0017684	0.0262335
PHF14	-2.91731	0.00176532	0.0262331
PKN2	-2.91753	0.00176409	0.0262331
RXYLT1	-2.91799	0.00176147	0.0262257
SEC31B	-2.91845	0.0017589	0.0262124
OCIAD2	-2.92039	0.00174796	0.0260755
RPL23	-2.92114	0.00174377	0.0260615
KIFC2	-2.92169	0.00174066	0.02604
ZNF12	-2.92269	0.0017351	0.0259816
PHC2	-2.92444	0.00172536	0.0258854
SEC14L1P1	-2.9254	0.00172009	0.025856
PNMT	-2.92545	0.00171978	0.025856
ERGIC2	-2.92836	0.00170379	0.0257346
PURG	-2.93179	0.00168509	0.0255509
CD247	-2.93366	0.00167498	0.0254966
PLEKHA5	-2.93513	0.00166705	0.0254254
NUP107	-2.93531	0.00166607	0.0254254
RWDD3	-2.93642	0.00166014	0.0253944
RGS8	-2.93739	0.00165496	0.0253647
COMMD8	-2.93841	0.0016495	0.0253057
ZNRF2P1	-2.93871	0.00164788	0.0253057
PATE2	-2.93919	0.00164537	0.0253057
IFRD1	-2.94228	0.00162903	0.0251647
BCL7A	-2.94415	0.00161923	0.0250627
PCM1	-2.94426	0.00161864	0.0250627
PLK5	-2.94543	0.00161253	0.0250086
PANX2	-2.94606	0.00160927	0.0249829
DECR2	-2.94608	0.00160913	0.0249829
MCM6	-2.94625	0.00160826	0.0249829
ZNF829	-2.94873	0.00159542	0.0248666
ZNF430	-2.95268	0.00157515	0.024649
RMI2	-2.95315	0.00157273	0.0246358
ATF6B	-2.95323	0.00157236	0.0246358
STK11IP	-2.9539	0.00156891	0.0246253
PLPPR5	-2.9556	0.0015603	0.0245148
MFSD13A	-2.95573	0.00155963	0.0245148
TRAPPC11	-2.95876	0.00154437	0.0243379
CEBPD	-2.95892	0.00154358	0.0243379
SDCBP	-2.96012	0.0015376	0.0243046
NECAB2	-2.96225	0.00152702	0.0242355
LRRIQ1	-2.96306	0.00152299	0.0241961
CCDC78	-2.96395	0.00151859	0.0241659
B9D1	-2.96446	0.00151607	0.0241598
CDH3	-2.96481	0.00151435	0.024157
LOC729683	-2.96532	0.00151183	0.0241415
SLC25A27	-2.96578	0.0015096	0.0241304
SPTB	-2.96664	0.00150536	0.024112
PRKAR2B	-2.96826	0.00149744	0.0240343
ECD	-2.96844	0.00149659	0.0240343
NOL11	-2.96856	0.00149597	0.0240343
RING1	-2.9687	0.00149532	0.0240343
MPZL3	-2.9717	0.00148076	0.0239883
MAATS1	-2.97391	0.00147015	0.0238411
PEX11A	-2.9753	0.00146353	0.0237831
RBM39	-2.97641	0.00145822	0.0237461
CCDC122	-2.97728	0.00145407	0.0237228
AKAP5	-2.97753	0.00145288	0.0237228
ALG9	-2.97832	0.00144916	0.0236974
VLDLR-AS1	-2.98073	0.00143783	0.0235368
C8orf44	-2.98151	0.00143414	0.023501
ANAPC4	-2.98307	0.00142688	0.0234311
ATP9A	-2.98344	0.00142513	0.0234269
ZBTB10	-2.98362	0.00142429	0.0234269
ANP32A	-2.98396	0.00142273	0.0234269
CELF3	-2.98519	0.00141703	0.0233676
FBXO44	-2.98527	0.00141664	0.0233676
SRSF3	-2.98638	0.00141148	0.0233535
ZNF287	-2.98646	0.00141116	0.0233535
PAXIP1-AS1	-2.98795	0.00140426	0.0233292
WRNIP1	-2.98853	0.00140161	0.02331
ARHGEF12	-2.98982	0.0013957	0.02331
KIAA1147	-2.99199	0.00138584	0.0231958
ELMSAN1	-2.99206	0.00138552	0.0231958
FGF14	-2.99217	0.00138501	0.0231958
TRAF3IP2-AS1	-2.99489	0.0013727	0.0230994
SFTA1P	-2.99531	0.00137084	0.0230994
DGKH	-2.99716	0.00136255	0.0230528
LINC00597	-3.00421	0.00133137	0.0225987
FBXO34	-3.00631	0.00132218	0.0224914
COCH	-3.00683	0.00131992	0.0224775
PLCL2	-3.00769	0.00131622	0.0224389
HAUS1	-3.00842	0.00131307	0.0224096
LOC101928659	-3.00925	0.00130948	0.0223765
RGS9	-3.00954	0.00130823	0.0223765
CRY2	-3.01116	0.00130126	0.02233
MPV17L	-3.01494	0.00128514	0.0221351
TRRAP	-3.01501	0.00128486	0.0221351
KIAA0753	-3.01567	0.00128208	0.0221351
GABPB1-AS1	-3.01614	0.00128008	0.0221351
FBXO46	-3.01656	0.00127831	0.0221351
CCNL1	-3.01715	0.00127583	0.0221351
SLC2A13	-3.01834	0.00127083	0.022099
SORBS2	-3.01874	0.00126912	0.0220938
ILF3-AS1	-3.02009	0.00126351	0.0220206
ZBTB24	-3.02056	0.00126153	0.0220206
RNF115	-3.02399	0.00124734	0.0218607
CACNA1B	-3.0258	0.00123988	0.0217543
COQ4	-3.02675	0.00123597	0.0217345
LOC389906	-3.02695	0.00123516	0.0217345
FLRT1	-3.02799	0.00123094	0.0216947
TEKT2	-3.02878	0.00122774	0.0216627
ZRSR2	-3.02994	0.001223	0.0216281
ALG10B	-3.03112	0.00121825	0.0215966
LINC00900	-3.03121	0.00121789	0.0215966
FAM172A	-3.03159	0.00121634	0.0215966
CCDC18-AS1	-3.03512	0.00120221	0.0214545
SOX1	-3.03643	0.00119697	0.0213855
CCNG2	-3.03818	0.00119005	0.0213106
NLGN1	-3.03964	0.00118432	0.0212566
ZNF286A	-3.04089	0.0011794	0.0211925
RPL23A	-3.0409	0.00117937	0.0211925
RTTN	-3.04258	0.00117278	0.0211223
SETD6	-3.04385	0.00116786	0.0210579
RANGRF	-3.0473	0.00115452	0.0209096
MYEF2	-3.04837	0.00115042	0.0208762
H3F3C	-3.0501	0.00114384	0.0208291
ZNF770	-3.05287	0.00113331	0.020746
AMMECR1L	-3.05395	0.00112926	0.020707
AKIP1	-3.05403	0.00112893	0.020707
TCEAL4	-3.05473	0.00112631	0.020707
METTL9	-3.05762	0.00111552	0.0206867
C19orf73	-3.05899	0.00111044	0.0206867
ZNF677	-3.05956	0.00110831	0.0206867
INTS3	-3.06003	0.00110657	0.0206867
CAMK4	-3.06009	0.00110637	0.0206867
GLT8D2	-3.06075	0.00110392	0.0206867
SLC22A5	-3.06153	0.00110105	0.0206867
NNAT	-3.06155	0.00110096	0.0206867
LMAN2L	-3.06168	0.0011005	0.0206867
SLC30A4	-3.06171	0.00110037	0.0206867
BBS1	-3.0644	0.00109053	0.0206468
SIPA1L1	-3.06454	0.00109001	0.0206468
RDM1	-3.06964	0.00107158	0.0204793
RBL2	-3.07073	0.00106767	0.0204295
SPATA5L1	-3.07099	0.00106675	0.0204295
ZBTB3	-3.07163	0.00106447	0.0204295
RNF34	-3.07299	0.00105962	0.0204255
PARP2	-3.07319	0.00105893	0.0204255
RNF7	-3.07338	0.00105826	0.0204255
LOC100506100	-3.07406	0.00105584	0.0204255
PPAT	-3.0746	0.00105393	0.0204255
WDR31	-3.07605	0.0010488	0.0204255
GTF3C2	-3.07762	0.00104331	0.0203622
PWWP2B	-3.08011	0.00103461	0.0202682
PIK3C2A	-3.08026	0.0010341	0.0202682
SMC6	-3.08096	0.00103168	0.0202617
KHDC4	-3.0833	0.00102358	0.0201278
CDR2	-3.08369	0.00102225	0.0201278
LINC01481	-3.08455	0.0010193	0.0201196
GAD2	-3.08511	0.00101737	0.0201196
XRN1	-3.08594	0.00101454	0.0201196
TTC13	-3.08649	0.00101267	0.0201196
RPL19	-3.08725	0.00101009	0.0201156
UNK	-3.08737	0.00100967	0.0201156
BFSP1	-3.08767	0.00100865	0.0201156
RASGEF1B	-3.08832	0.00100646	0.0201156
QRICH1	-3.08848	0.00100593	0.0201156
FNBP4	-3.09087	0.000997855	0.0200507
RBM27	-3.09176	0.000994853	0.0200161
COP1	-3.09199	0.000994111	0.0200161
CLDN12	-3.0954	0.000982754	0.0198493
PNPLA7	-3.09627	0.000979844	0.0198418
CNTRL	-3.09861	0.000972159	0.0197373
ABCA1	-3.09932	0.000969811	0.0197177
DDX50	-3.09987	0.000968035	0.0197177
TPT1	-3.10192	0.000961357	0.0196847
CRABP2	-3.10348	0.0009563	0.0196773
GPR139	-3.10363	0.000955817	0.0196773
ARHGAP33	-3.10607	0.000947956	0.0196773
LINC00933	-3.10674	0.000945814	0.0196773
ZNF876P	-3.10691	0.000945275	0.0196773
RPGRIP1L	-3.10787	0.000942213	0.0196657
MAN1A2	-3.11104	0.00093216	0.019613
MPRIP	-3.11215	0.000928657	0.0195656
RPS29	-3.11221	0.000928471	0.0195656
CGREF1	-3.11399	0.000922873	0.0194963
VWDE	-3.11445	0.000921433	0.0194922
PACS1	-3.11467	0.000920754	0.0194922
H1FX	-3.1167	0.000914437	0.0194495
EYA1	-3.1186	0.000908553	0.0193507
SHANK2	-3.11873	0.000908148	0.0193507
ABCC5	-3.12095	0.000901353	0.019325
RECQL4	-3.12394	0.000892249	0.0191864
MYLIP	-3.12497	0.000889118	0.0191718
TTC8	-3.13132	0.000870122	0.0188663
SARM1	-3.13152	0.000869527	0.0188663
TNKS2	-3.1322	0.00086751	0.0188663
ZBTB7C	-3.1334	0.000863966	0.0188505
CEP68	-3.13405	0.000862051	0.0188482
TTC21A	-3.13517	0.00085877	0.018839
DENND4A	-3.13664	0.000854485	0.0188143
PDCD2L	-3.1396	0.000845903	0.0186914
ZSWIM1	-3.14174	0.000839749	0.018621
KCNAB1	-3.14236	0.000837946	0.0186074
DHX29	-3.14256	0.000837375	0.0186074
SPIN1	-3.1448	0.000830991	0.0185356
IQCA1	-3.14585	0.000828017	0.0185184
SLK	-3.14786	0.000822355	0.0184711
NEMP1	-3.1484	0.000820821	0.0184632
FAM27E3	-3.14898	0.000819203	0.0184604
MED1	-3.14938	0.000818096	0.0184604
SRC	-3.15007	0.000816153	0.0184604
LHX4-AS1	-3.15055	0.000814817	0.0184604
SOS2	-3.15168	0.000811672	0.0184431
TRAPPC8	-3.15231	0.000809923	0.0184302
LEFTY1	-3.15502	0.000802442	0.0182866
ZNF419	-3.15615	0.000799335	0.0182423
MEX3C	-3.1581	0.000794006	0.0181721
HNRNPH1	-3.16064	0.000787108	0.0181413
KIF22	-3.16065	0.000787074	0.0181413
TCAP	-3.16259	0.000781853	0.0181254
LOC202181	-3.1632	0.000780229	0.0181238
RSPH1	-3.16426	0.000777384	0.0180846
NME3	-3.16457	0.000776567	0.0180846
LRTM2	-3.16507	0.000775222	0.0180846
RPF1	-3.16882	0.000765302	0.017937
SCFD1	-3.16981	0.000762694	0.0179027
NPM3	-3.17132	0.000758734	0.0178757
ZNF615	-3.17276	0.000754978	0.0178556
COL11A2	-3.17311	0.000754078	0.0178556
STX10	-3.1735	0.000753075	0.0178556
ZNF772	-3.17415	0.000751382	0.0178516
NPAS2	-3.17563	0.000747556	0.0177877
MLF1	-3.17658	0.000745112	0.0177566
ABI2	-3.17807	0.000741289	0.0176925
ZRANB3	-3.17989	0.000736661	0.0176359
KLHL15	-3.18049	0.000735138	0.0176309
SRSF2	-3.18553	0.000722438	0.0174558
RPL31	-3.18569	0.000722045	0.0174558
ZNF76	-3.18676	0.000719381	0.0174358
FAT3	-3.18907	0.000713655	0.0173778
UCP2	-3.18967	0.000712177	0.0173689
NKTR	-3.19001	0.000711346	0.0173689
ZNF14	-3.19175	0.000707074	0.0173689
HMGN2	-3.1923	0.00070573	0.0173689
HIST1H2BK	-3.1929	0.000704251	0.0173652
USP21	-3.19291	0.000704231	0.0173652
RIC1	-3.19376	0.00070217	0.0173652
LOC100289230	-3.19514	0.000698821	0.0173407
BCLAF1	-3.19872	0.000690201	0.0172121
CEP131	-3.19938	0.000688625	0.0172121
EPHA4	-3.20472	0.000675962	0.016962
GOLGA2P6	-3.20474	0.000675926	0.016962
HNRNPH3	-3.20747	0.00066955	0.0168824
PAM	-3.20823	0.000667773	0.0168648
ERH	-3.2097	0.000664372	0.0168333
ZNF131	-3.21142	0.000660407	0.0167872
LRRC56	-3.21143	0.000660375	0.0167872
NEK9	-3.21237	0.000658213	0.0167872
LINGO3	-3.21345	0.000655751	0.016778
ZNF384	-3.21461	0.000653108	0.0167378
G2E3	-3.21567	0.000650697	0.0167034
STRN4	-3.21582	0.000650359	0.0167034
FAM57A	-3.21653	0.000648764	0.0167034
CCDC85C	-3.21722	0.000647192	0.0167034
ZCCHC14	-3.21796	0.000645528	0.0167034
SMAD1	-3.21985	0.000641296	0.0166535
NUP35	-3.22099	0.000638744	0.0166425
EEF1A1	-3.22207	0.000636342	0.0166083
PRMT8	-3.2225	0.000635391	0.0166083
KIRREL3	-3.2234	0.000633399	0.0166083
RPIA	-3.22346	0.000633268	0.0166083
HECTD2	-3.22434	0.000631327	0.0166083
TTC5	-3.2266	0.00062635	0.0165962
GPM6A	-3.231	0.000616782	0.0164823
FBL	-3.23164	0.000615413	0.0164739
TXNL4B	-3.23697	0.000604037	0.0162809
DBF4	-3.23941	0.000598887	0.0162334
IMMP2L	-3.23978	0.000598114	0.0162334
PTPN11	-3.24237	0.000592707	0.0162334
SETD3	-3.24781	0.000581484	0.0161176
LOC101927765	-3.25105	0.000574902	0.0160204
SLC25A41	-3.25154	0.000573899	0.0160204
SLC8A2	-3.25254	0.00057189	0.0160204
KBTBD7	-3.25329	0.000570381	0.0160204
MIEN1	-3.25816	0.000560682	0.0158222
SOWAHA	-3.26255	0.000552072	0.015635
LOC399815	-3.26397	0.000549315	0.0155852
WDR17	-3.26735	0.000542791	0.0154562
SRSF7	-3.26824	0.000541094	0.015436
RNF31	-3.26902	0.000539612	0.0154218
CBLL1	-3.27025	0.00053727	0.015383
RUBCN	-3.2706	0.000536593	0.015383
ESF1	-3.27085	0.000536117	0.015383
LSM7	-3.27145	0.000534982	0.015383
EMC3-AS1	-3.27186	0.000534207	0.015383
BZW2	-3.27303	0.00053201	0.015383
PELI1	-3.27353	0.000531057	0.015383
NSMAF	-3.27374	0.000530662	0.015383
TRAIP	-3.27603	0.000526393	0.015383
RAB40B	-3.27774	0.000523215	0.0153766
HILS1	-3.2785	0.000521797	0.0153766
CHTF18	-3.28118	0.000516869	0.0153034
PCMTD2	-3.28142	0.000516422	0.0153034
SYCP2L	-3.28565	0.000508733	0.0152006
DLG1	-3.28757	0.000505282	0.0151614
NR4A1	-3.29395	0.000493951	0.0149556
ZNF575	-3.29664	0.000489246	0.0148801
CACNB3	-3.29812	0.000486677	0.0148665
PHF20L1	-3.29921	0.000484789	0.0148665
SCN2A	-3.30156	0.000480736	0.0148232
CRIP3	-3.30408	0.000476445	0.0147453
STX6	-3.30506	0.000474776	0.0147453
SIX3	-3.3077	0.000470327	0.0146759
DCX	-3.30897	0.000468208	0.014639
TRIM8	-3.31152	0.000463945	0.0145348
JUNB	-3.31594	0.00045667	0.0143934
EDRF1	-3.31751	0.000454123	0.0143615
CRLS1	-3.31985	0.000450325	0.0142798
MEIG1	-3.32414	0.00044346	0.0141771
ABHD1	-3.32522	0.00044175	0.0141514
FANCG	-3.32572	0.000440956	0.0141514
PDIA6	-3.32583	0.000440782	0.0141514
RPL31P11	-3.32779	0.000437695	0.0141514
LAS1L	-3.32884	0.000436046	0.0141426
TRA2A	-3.32977	0.000434593	0.0141426
ERCC6L2	-3.33023	0.000433874	0.0141426
RAB11FIP4	-3.33527	0.000426084	0.0139643
BRI3	-3.33559	0.000425587	0.0139643
LIFR-AS1	-3.33562	0.000425542	0.0139643
WDR27	-3.33758	0.000422551	0.0139362
PDE4B	-3.33882	0.000420668	0.0139034
RPS12	-3.34075	0.000417756	0.0138953
PDCD2	-3.34261	0.000414977	0.0138323
FNDC3A	-3.3441	0.000412744	0.0138168
ACTR3B	-3.35033	0.000403577	0.0136266
PLPPR4	-3.35081	0.000402882	0.0136266
ERLIN1	-3.35395	0.00039834	0.0135699
EXOSC10	-3.3589	0.000391266	0.0134728
ZNF83	-3.3594	0.00039056	0.0134728
FANCL	-3.3653	0.000382303	0.0133108
PIGB	-3.36535	0.000382231	0.0133108
MBD4	-3.36547	0.000382062	0.0133108
ING2	-3.36601	0.000381318	0.0133108
C11orf95	-3.36895	0.00037727	0.0132835
CHAD	-3.36909	0.00037709	0.0132835
PTBP3	-3.37006	0.000375753	0.0132835
TBC1D32	-3.37032	0.000375411	0.0132835
DBN1	-3.37799	0.000365088	0.0131205
DCK	-3.3799	0.000362561	0.0130833
C2orf73	-3.38028	0.000362056	0.0130833
LRRTM1	-3.38268	0.000358914	0.0130183
CXXC1	-3.38403	0.000357153	0.013006
SMG1	-3.39078	0.000348468	0.0127578
MAPKAPK5	-3.39227	0.000346581	0.0127185
HNRNPA1	-3.39345	0.000345089	0.0127185
HSPBP1	-3.40309	0.000333143	0.0123413
CALB1	-3.40489	0.000330952	0.0123251
ZNF395	-3.41353	0.000320637	0.0120783
CYR61	-3.41519	0.000318688	0.0120631
CNMD	-3.41779	0.000315658	0.0120482
SEZ6	-3.41893	0.000314337	0.0120482
BCL9L	-3.42141	0.000311482	0.0120482
SMKR1	-3.42241	0.000310342	0.0120482
ZNF682	-3.42281	0.000309887	0.0120482
CASP9	-3.42367	0.000308909	0.0120482
ASXL1	-3.42505	0.00030734	0.0120482
S100PBP	-3.42599	0.000306276	0.0120482
ZNF764	-3.43079	0.000300911	0.0120482
ZFR	-3.4321	0.000299461	0.0120482
GNB1	-3.43227	0.000299278	0.0120482
CMPK2	-3.43362	0.000297786	0.0120482
CDK19	-3.43455	0.000296764	0.0120482
SNRPA	-3.43598	0.000295205	0.0120181
RRAGD	-3.43675	0.000294368	0.0120181
KDM5B	-3.43683	0.000294278	0.0120181
C7orf13	-3.43698	0.000294114	0.0120181
DOCK7	-3.43704	0.000294059	0.0120181
CCDC106	-3.43863	0.000292337	0.0120181
OTUD4	-3.44448	0.000286085	0.0118946
SLC35D1	-3.446	0.00028447	0.011859
SLC25A5-AS1	-3.44635	0.00028411	0.011859
ICA1L	-3.44691	0.000283523	0.011859
LSM8	-3.44959	0.00028072	0.011797
EIF4A3	-3.45208	0.000278146	0.0117204
FBXO5	-3.45233	0.00027788	0.0117204
SATL1	-3.45285	0.000277349	0.0117204
SEC14L1	-3.45294	0.000277261	0.0117204
CREB1	-3.45763	0.000272472	0.01167
ZBTB44	-3.45958	0.000270508	0.0116177
AGRN	-3.46056	0.000269525	0.0116177
PARP16	-3.46353	0.000266573	0.0115439
DROSHA	-3.46552	0.000264602	0.0114904
MAGOH	-3.46859	0.000261602	0.0114467
ZNF777	-3.46883	0.000261361	0.0114467
TBC1D23	-3.47111	0.000259158	0.0114447
DDX5	-3.47216	0.000258148	0.0114324
RNF103	-3.47439	0.000256007	0.0113697
TAOK3	-3.48021	0.000250506	0.0112211
ANKRD13B	-3.48172	0.000249103	0.0111903
SEC16A	-3.48539	0.000245713	0.0111434
TMEM158	-3.49106	0.000240551	0.0110379
PPP1R15A	-3.49117	0.000240455	0.0110379
ZNF768	-3.492	0.000239709	0.0110379
NCBP1	-3.49423	0.000237712	0.0110379
COG3	-3.49558	0.000236513	0.0110379
DAPK1-IT1	-3.50363	0.000229478	0.0108382
STRIP2	-3.50828	0.000225504	0.0107152
DONSON	-3.51289	0.000221634	0.010661
GABPB2	-3.51364	0.000221003	0.010661
EZH2	-3.51407	0.00022065	0.010661
SUFU	-3.51448	0.000220304	0.010661
DHRS12	-3.51641	0.000218711	0.010661
GPR6	-3.5248	0.000211899	0.0104171
ZBTB47	-3.52616	0.000210813	0.0103964
HDAC2	-3.52825	0.000209162	0.0103476
WDR3	-3.53187	0.000206319	0.0102448
MGAT5B	-3.53348	0.00020506	0.0102448
DESI2	-3.53925	0.000200631	0.0101833
MAML1	-3.54421	0.000196895	0.010092
YY1	-3.55103	0.000191867	0.00993197
DENND1C	-3.55562	0.000188546	0.00979247
WDSUB1	-3.55936	0.000185876	0.00968601
RBBP6	-3.56017	0.000185307	0.00968601
NTRK3	-3.56217	0.000183902	0.00968601
LRBA	-3.56466	0.000182161	0.00968601
JPH4	-3.57036	0.000178248	0.00957579
EXTL3	-3.57451	0.000175441	0.00952315
MBIP	-3.57453	0.000175429	0.00952315
C1orf194	-3.57534	0.000174885	0.00952315
RGS7	-3.57612	0.000174363	0.00952315
VPS13B	-3.57907	0.000172411	0.00952315
PDGFRL	-3.57949	0.00017213	0.00952315
SF1	-3.58308	0.000169783	0.00947932
MCM3AP	-3.58549	0.000168225	0.00945991
ASPHD2	-3.58772	0.000166794	0.00941332
SMIM15	-3.58829	0.000166428	0.00941332
DDX28	-3.58842	0.000166343	0.00941332
GRIA2	-3.59085	0.000164804	0.00941332
THAP12	-3.59288	0.000163519	0.00941332
RBM4	-3.59574	0.000161734	0.00941332
F11R	-3.59928	0.000159552	0.00941234
FBXO4	-3.59951	0.000159407	0.00941234
GET4	-3.60194	0.000157928	0.00938743
CD226	-3.60225	0.000157736	0.00938743
LINC00665	-3.60338	0.000157056	0.00938743
APOC1	-3.60372	0.000156848	0.00938743
NCL	-3.60653	0.000155162	0.00936544
METTL14	-3.61283	0.000151439	0.00924332
LMTK3	-3.61306	0.0001513	0.00924332
UTP6	-3.61991	0.000147352	0.00910493
PRORSD1P	-3.62518	0.00014438	0.00895672
ZNF674-AS1	-3.62673	0.000143516	0.00895672
NT5C3B	-3.63056	0.000141404	0.00891357
HNRNPDL	-3.64173	0.000135406	0.00871109
LIMD2	-3.6453	0.00013354	0.0086624
LRRC7	-3.64554	0.000133417	0.0086624
INTS7	-3.6483	0.000131989	0.00863341
MGAT4A	-3.64863	0.000131822	0.00863341
CAMK2A	-3.64875	0.000131762	0.00863341
ZNF154	-3.65441	0.000128887	0.00853766
ZBTB8A	-3.65538	0.0001284	0.00853766
ACTR3BP2	-3.65792	0.000127135	0.0084936
AMY2A	-3.65944	0.000126382	0.00847953
CEP72	-3.66065	0.000125789	0.00847614
NR2C2AP	-3.66599	0.000123193	0.00837341
CSTF3	-3.66957	0.000121477	0.00831984
RBM26	-3.67656	0.000118201	0.00816426
ANKRD36BP2	-3.67752	0.000117755	0.00816426
SPRED1	-3.68023	0.000116514	0.00816426
PPP4R3B	-3.68378	0.000114902	0.00816399
FANCD2	-3.68467	0.000114498	0.00816399
ACOX1	-3.68784	0.000113081	0.00810916
BTG3	-3.6901	0.000112082	0.00807458
ZNRF1	-3.69013	0.000112069	0.00807458
PIWIL4	-3.6935	0.000110592	0.00804135
DAGLB	-3.69574	0.000109624	0.00800822
ZNF721	-3.69672	0.000109201	0.00800822
TEP1	-3.69794	0.000108677	0.00800822
DDX54	-3.69827	0.000108535	0.00800822
C2CD2L	-3.70138	0.000107216	0.00798148
WDR92	-3.70489	0.00010574	0.00790928
ABHD14B	-3.70559	0.000105451	0.00790928
ZNF551	-3.71158	0.000102986	0.00781541
AVIL	-3.71662	0.000100954	0.00769864
TEFM	-3.72509	9.76237e-05	0.00751798
SREK1IP1	-3.7266	9.70398e-05	0.00751002
ANKRD36BP1	-3.72998	9.5747e-05	0.00744683
PLK2	-3.73197	9.49925e-05	0.00742509
TRIT1	-3.73288	9.46496e-05	0.00742509
PTPN18	-3.73322	9.45226e-05	0.00742509
LOC105373383	-3.74509	9.01648e-05	0.00734446
ARL5A	-3.7498	8.84895e-05	0.00728082
RPS6KA4	-3.74997	8.84263e-05	0.00728082
SLC26A1	-3.75233	8.75981e-05	0.00728082
MEIS2	-3.75824	8.55562e-05	0.00719086
CLK4	-3.76013	8.4911e-05	0.00717521
SYS1	-3.76514	8.32273e-05	0.00712774
GPR88	-3.77751	7.92014e-05	0.00684064
PP7080	-3.78179	7.78527e-05	0.00676151
SUN1	-3.78252	7.76235e-05	0.00676151
VPS45	-3.7837	7.72558e-05	0.00676151
NANOG	-3.78461	7.69735e-05	0.00676151
SH3YL1	-3.79876	7.27096e-05	0.00657034
CCDC117	-3.80864	6.98663e-05	0.00635011
CNOT6	-3.81237	6.88192e-05	0.00632813
SNHG19	-3.81902	6.69919e-05	0.00623384
MCM3	-3.82004	6.67139e-05	0.00623384
C2orf81	-3.83354	6.31557e-05	0.00609453
PBX2	-3.8452	6.02274e-05	0.0059216
DLG4	-3.84649	5.99106e-05	0.0059216
C11orf58	-3.8467	5.98596e-05	0.0059216
HP1BP3	-3.85175	5.86395e-05	0.0059216
MFSD14B	-3.85341	5.82414e-05	0.0059216
EARS2	-3.85517	5.78255e-05	0.0059216
WDR59	-3.86051	5.65748e-05	0.0059216
PDE2A	-3.86479	5.55918e-05	0.0059216
AKAP1	-3.87562	5.31772e-05	0.0059216
RELN	-3.87905	5.24324e-05	0.0059216
CRNKL1	-3.88392	5.13932e-05	0.0059216
RAD9A	-3.89746	4.86038e-05	0.00571296
NEURL1	-3.89951	4.8194e-05	0.00571296
GRM5	-3.90006	4.80846e-05	0.00571296
MCMBP	-3.90805	4.65224e-05	0.00571296
COG6	-3.90884	4.63703e-05	0.00571296
JCAD	-3.91171	4.58226e-05	0.00571296
NEK4	-3.92257	4.38041e-05	0.00561303
CENPC	-3.92413	4.35226e-05	0.00561303
TAF4	-3.92777	4.2869e-05	0.00558475
IFT43	-3.92984	4.25016e-05	0.00558342
R3HDM4	-3.93033	4.24155e-05	0.00558342
C5orf42	-3.93209	4.21052e-05	0.00558342
OTUD1	-3.93793	4.10944e-05	0.00558342
SRRT	-3.93808	4.10679e-05	0.00558342
RASSF7	-3.94016	4.07144e-05	0.00558342
TRIQK	-3.94965	3.91335e-05	0.00551148
NIM1K	-3.95175	3.87908e-05	0.00551148
LINC00950	-3.95468	3.83189e-05	0.00551148
GABPA	-3.95879	3.76654e-05	0.00551148
ZNF616	-3.9827	3.40683e-05	0.00527317
ZNF26	-3.98773	3.33536e-05	0.00521418
SRF	-3.99864	3.18544e-05	0.0050301
SHANK3	-3.99988	3.16869e-05	0.0050301
DIAPH1	-4.0006	3.15905e-05	0.0050301
LRRC75A-AS1	-4.01109	3.02192e-05	0.00492101
ZDHHC16	-4.01352	2.99105e-05	0.00492101
SSBP2	-4.01757	2.94006e-05	0.00492101
GPR27	-4.02578	2.83935e-05	0.00487775
LOC100132356	-4.03524	2.72733e-05	0.00478536
ARMC2	-4.03603	2.71811e-05	0.00478536
STK31	-4.0512	2.54776e-05	0.00474556
NCOA6	-4.0568	2.48746e-05	0.00474556
NPHP1	-4.06539	2.39759e-05	0.00470843
RUNX1T1	-4.07293	2.32123e-05	0.00465229
HACD2	-4.08017	2.25017e-05	0.00462855
TATDN2	-4.08768	2.17851e-05	0.00454088
KCNA4	-4.09425	2.11766e-05	0.00447369
SEC22A	-4.10349	2.03483e-05	0.00435761
RNPC3	-4.10721	2.00231e-05	0.00434751
TPR	-4.10759	1.99905e-05	0.00434751
CIART	-4.11978	1.89618e-05	0.00423472
CELF1	-4.12181	1.8795e-05	0.00423472
ELL	-4.12986	1.81496e-05	0.00423472
MARVELD1	-4.14812	1.67609e-05	0.00397229
NBEAL1	-4.15436	1.63096e-05	0.00397229
PARP6	-4.15519	1.62511e-05	0.00397229
MAP3K5	-4.18196	1.44503e-05	0.00391497
N4BP2L1	-4.19836	1.3443e-05	0.00382099
UNC13B	-4.20877	1.28384e-05	0.00371671
POC1B-AS1	-4.20987	1.27761e-05	0.00371671
TPCN2	-4.23048	1.16597e-05	0.0035053
ATP23	-4.23158	1.16028e-05	0.0035053
RFT1	-4.23266	1.15473e-05	0.0035053
ZXDA	-4.23904	1.12237e-05	0.0035053
C4orf47	-4.24393	1.09818e-05	0.0035053
AGO4	-4.24544	1.09081e-05	0.0035053
NUDT9P1	-4.25131	1.06264e-05	0.0035053
TTC25	-4.26421	1.00305e-05	0.0035053
TMEM91	-4.28504	9.13532e-06	0.00346316
TMEM260	-4.31065	8.13895e-06	0.00334832
LINC00643	-4.32483	7.63237e-06	0.00322478
ANKRD49	-4.32573	7.60126e-06	0.00322478
CDKL5	-4.33309	7.35142e-06	0.00322478
SPEG	-4.35387	6.68776e-06	0.00322478
ANGEL2	-4.37081	6.18941e-06	0.00322478
CTDSP2	-4.39579	5.51857e-06	0.00319525
TCTN1	-4.40073	5.39429e-06	0.00319525
TMEM231	-4.41295	5.09856e-06	0.00319525
USP37	-4.4326	4.6552e-06	0.00316412
ABR	-4.43997	4.49854e-06	0.00316412
SMARCD1	-4.45849	4.12696e-06	0.00307223
TDG	-4.46727	3.96126e-06	0.00307223
EXPH5	-4.47943	3.74205e-06	0.00307223
EVL	-4.50157	3.37262e-06	0.00292912
ZNF512B	-4.50988	3.24323e-06	0.00292912
OGT	-4.53212	2.91977e-06	0.00285279
PUS7L	-4.57996	2.32529e-06	0.00279624
SUGT1P3	-4.58116	2.31197e-06	0.00279624
VLDLR	-4.58779	2.23977e-06	0.00279624
FRRS1L	-4.60048	2.10763e-06	0.00279624
LOC400710	-4.61863	1.93139e-06	0.00279624
CX3CL1	-4.64835	1.67298e-06	0.00279624
LMF1	-4.67535	1.46725e-06	0.00279624
ACTR5	-4.76353	9.51164e-07	0.00279624
SMPD3	-4.78644	8.48846e-07	0.00279624
ERF	-4.91516	4.43543e-07	0.0023113
KDM3B	-4.98241	3.13979e-07	0.0023113
BAHCC1	-5.09902	1.70711e-07	0.0023113

### Sheet: GSEA_PLS1_CP_TSPO_Corr
geneSet	description	normalizedEnrichmentScore	FDR			geneSet	normalizedEnrichmentScore	FDR
GO:0070972	protein localization to endoplasmic reticulum	2.24288	0.00120308			Ast	1.34848	0.0450712
GO:0002269	leukocyte activation involved in inflammatory response	1.97334	0.0421077			End	-1.46748	0.00900531
GO:0007210	serotonin receptor signaling pathway	1.90998	0.04692			Ex1	1.33501	0.048441
GO:0007214	gamma-aminobutyric acid signaling pathway	1.92748	0.0425344			Ex2	1.4354	0.0223065
GO:0150076	neuroinflammatory response	1.79757	0.0454509			Ex3a	-1.60497	0.00248275
GO:0032612	interleukin-1 production	1.83939	0.0472321			Ex3b	1.12103	0.22173
						Ex3c	1.86328	0.000602
						Ex3d	-2.14351	0
						Ex3e	2.54564	0
						Ex4	1.19209	0.135326
						Ex5a	1.57608	0.00615918
						Ex5b	1.84799	0.000522
						Ex6a	1.14818	0.188035
						Ex6b	1.35016	0.0482271
						Ex8	1.84184	0.000482
						In1a	1.72399	0.00142108
						In1b	1.41269	0.0260612
						In1c	1.21356	0.117701
						In2	1.007	0.435871
						In3	-1.22199	0.0812458
						In4a	1.66623	0.00210754
						In4b	1.27997	0.0688262
						In6a	-1.37202	0.0200075
						In6b	-2.16556	0
						In7	1.0302	0.396967
						In8	1.46067	0.0195851
						Mic	1.22517	0.111448
						Oli	1.33015	0.0473551
						OPC	1.32419	0.0469359
						Per	-1.14813	0.139829

### Sheet: GSEA_PLS1_TSPO_Differences
geneSet	normalizedEnrichmentScore	FDR
Ast	-1.67846	0.00380135
End	0.591904	0.999399
Ex1	-2.35689	0
Ex2	-1.39695	0.0345216
Ex3a	-1.78958	0.00119345
Ex3b	0.95623	0.816915
Ex3c	1.41693	0.0685326
Ex3d	-1.00594	0.479425
Ex3e	1.05497	0.724911
Ex4	-1.09993	0.297434
Ex5a	1.19482	0.33196
Ex5b	-1.05595	0.385435
Ex6a	-1.43692	0.0330629
Ex6b	-1.427	0.0320147
Ex8	-1.67391	0.00298362
In1a	-0.973727	0.548938
In1b	-1.34147	0.0509205
In1c	-1.21396	0.136548
In2	-1.26188	0.099505
In3	-1.39871	0.0381738
In4a	-1.24338	0.110744
In4b	-1.01161	0.486682
In6a	-0.85782	0.835927
In6b	0.97762	0.906563
In7	-1.45339	0.0324353
In8	-1.1184	0.273362
Mic	-1.1554	0.215235
Oli	0.823655	1
OPC	-1.31992	0.0592635
Per	-1.38082	0.0367582

### Sheet: Supplementary Figure 1
Supplementary Figure 1 - Imaging transcriptomics decoding of regional variation in the TSPO differences (Depressed cases (MDD) > control cases (HC)). Left - scatter plot depicting a significant positive correlation between PLS1 gene expression weights and the t-statistics quantification of TSPO regional differences. Right – the upper brain map depicts the cortical and subcortical distribution of the t-statistics quantifying TSPO differences (as measured by [11C]PK11195 PET distribution volume ratio); the lower brain map depicts the distribution of the weights of PLS1.
